# Expansion of the HSV-2-specific T cell repertoire in skin after immunotherapeutic HSV-2 vaccine

**DOI:** 10.1101/2022.02.04.22270210

**Authors:** Emily S. Ford, Alvason Li, Kerry J. Laing, Lichun Dong, Kurt Diem, Lichen Jing, Krithi Basu, Mariliis Ott, Jim Tartaglia, Sanjay Gurunathan, Jack L. Reid, Matyas Ecsedi, Aude G. Chapuis, Meei-Li Huang, Amalia S. Magaret, Christine Johnston, Jia Zhu, David M. Koelle, Lawrence Corey

## Abstract

The skin at the site of HSV-2 reactivation is enriched for HSV-2-specific T cells. To evaluate whether an immunotherapeutic vaccine could elicit skin-based memory T cells, we studied skin biopsies and HSV-2-reactive CD4^+^ T cells from peripheral blood mononuclear cells (PBMCs) by T cell receptor β (*TRB*) sequencing before and after vaccination with a replication-incompetent whole virus HSV-2 vaccine candidate (HSV529). The representation of HSV-2-reactive CD4^+^ *TRB* sequences from PBMCs in the skin *TRB* repertoire increased after the first vaccine dose. We found sustained expansion after vaccination of unique, skin-based T-cell clonotypes that were not detected in HSV-2-reactive CD4^+^ T cells isolated from PBMCs. In one participant a switch in immunodominance occurred with the emergence of a T cell receptor (TCR) αβ pair after vaccination that was not detected in blood. This TCRαβ was shown to be HSV-2-reactive by expression of a synthetic TCR in a Jurkat-based NR4A1 reporter system. The skin in areas of HSV-2 reactivation possesses an oligoclonal *TRB* repertoire that is distinct from the circulation. Defining the influence of therapeutic vaccination on the HSV-2-specific *TRB* repertoire requires tissue-based evaluation.

## Supplemental Data Tables for "Expansion of the HSV-2-specific T cell repertoire in skin after immunotherapeutic HSV-2 vaccine"

### Sheet: Table S1
Supplementary Table 1. Procedures and study visits
Study Day	Screen	Enrollment	Day 0	Day 10	Day 30	Day 40	Day 180	Day 190
Visit (V) timing			30d after	10d after V2	1m after	10d after V4	6m after	10d after V7
			V1		Dose 1		Dose 1
Visit #	0	1	2	3	4	5	6	7
Vaccine dose			1		2		3
Genital lesion site biopsy		X	X	X	X	X	X	X
Arm biopsy		X		X		X		X
PBMC for TCR sequencing1			X	X

### Sheet: Table S2
Supplementary Table 2. Demographic characteristics of participants enrolled in the vaccine and preliminary arms.
Participant	Age (decade)	Sex	HSV1/2 (serology)	Duration of symptomatic genital herpes (yr)	Reported recurrences per year	Site of genital recurrences
1	40-49	M	+/+	12	3	R buttock
2	50-59	F	+/+	24	3	R labia
3	40-49	F	-/+	3	5	L buttock
4	50-59	M	-/+	26	4	R buttock
5	50-59	F	-/+	25	3	L perianal
6	40-49	F	+/+	15	8	L labia
71	30-39	M	-/+	2	8	R upper thigh
8	30-39	F	-/+	8	2	R labia
92	40-49	M	+/+	12	2	R mons
1 declined biopsies after day 40
2 withdrew from study after day 40

### Sheet: Table S3
Supplementary Table 3. Summary of unique clonotypes identified as HSV-2-reactive in CD4+ T cells from blood and their detection in tissue.
Study day	Person	Clonotypes from blooda	Clonotypes >2 copies	Clonotypes from blood detected in skin at any time (%)b	Clonotypes from blood detected in skin at day 0 (% of total in skin)
Day 0	1	30	0	3 (1.1)	3 (100)
	2	33	0	0 (0)	0
	3	51	0	7 (0.9)	1 (14)
	4	25	0	0	0
	5	35	0	0	0
	6	29	0	4 (4.8)	3 (75)
	7	30	0	2 (2.6)	0 (0)
Day 10	1	237	6	125 (47.2)	102 (82)
	2	154	0	75 (40.1)	36 (48)
	3	716	7	96 (12.6)	12 (13)
	4	1360c	-c	54 (3.9)	6 (11)
	5	61	1	3 (3.1)	3 (100)
	6	54	0	8 (9.6)	7 (88)
	7	46	0	1 (1.3)	0 (0)
	8	302	1	28 (9.3)	4 (14)
	9	355	2	57 (16.1)	33 (58)
a Total unique HSV-2 specific T-cell clonotypes detected in blood at day 0 (top) or day 10 (bottom).
b Number of unique clonotypes detected in both blood (at day 0 or day 10) and lesion-area skin (any time point), % reflects the percent of unique blood clonotype sequences observed in tissue
c T cells from this subject underwent expansion prior to stimulation and sequencing; the number of clonotypes detected in tissue was not affected by this expansion.

### Sheet: Table S4a
Supplemental Table 4a. All prevalent clonotypes detected in blood and skin.
cdr3_b_nt	cdr3_b_aa	v_b_gene	j_b_gene	blood_d0	blood_d10	lesion	skin_d0	skin_d10	skin_d30	skin_d40	skin_d180	skin_d190	arm_d0	arm_d10	arm_d40	arm_d190	person
ACAGTGACCAGTGCCCATCCTGAAGACAGCAGCTTCTACATCTGCAGTGCTCCGAGCGGGGCATACAATGAGCAGTTCTTCGGGCCA	CSAPSGAYNEQFF	TCRBV20	TCRBJ02-01	1	1	7	4	1	2	2	0	3	0	0	0	0	1
GAGTCGGCTGCTCCCTCCCAAACATCTGTGTACTTCTGTGCCAGCAGACCCCGGGACAGGGTTCTGTCTGAGCAGTTCTTCGGGCCA	CASRPRDRVLSEQFF	TCRBV06	TCRBJ02-01	1	1	3	2	1	3	2	1	1	0	0	1	0	1
CAGCGCACACAGCAGGAGGACTCGGCCGTGTATCTCTGTGCCAGCAGCTTCAGACAGACCCTGAACACTGAAGCTTTCTTTGGACAA	CASSFRQTLNTEAFF	TCRBV07-02	TCRBJ01-01	1	0	11	8	3	3	4	1	0	0	0	0	0	1
GAGTCGGCTGCTCCCTCCCAGACATCTGTGTACTTCTGTGCCAGCAGTGATTATCGGGGATTGAATCAGCCCCAGCATTTTGGTGAT	CASSDYRGLNQPQHF	TCRBV06-01	TCRBJ01-05	0	7	62	8	2	16	2	0	1	0	1	3	0	1
ATCCTGGAGTCGCCCAGCCCCAACCAGACCTCTCTGTACTTCTGTGCCAGCAGTCGCTCATCAAATTCACCCCTCCACTTTGGGAAC	CASSRSSNSPLHF	TCRBV27-01	TCRBJ01-06	0	4	24	14	3	13	1	13	3	0	0	0	0	1
AGCACCTTGGAGCTGGGGGACTCGGCCCTTTATCTTTGCGCCAGCAGCTTGGGGGACCTCCCTGGAAACACCATATATTTTGGAGAG	CASSLGDLPGNTIYF	TCRBV05-01	TCRBJ01-03	0	4	5	1	1	1	0	2	1	0	0	1	0	1
ATCCAGCCTGCAAAGCTTGAGGACTCGGCCGTGTATCTCTGTGCCAGCAGCCCACCCGGCGCTTATTCACCCCTCCACTTTGGGAAC	CASSPPGAYSPLHF	TCRBV11-02	TCRBJ01-06	0	3	740	398	199	145	106	3	3	0	2	4	0	1
CGCACACAGCAGGAGGACTCGGCCGTGTATCTCTGTGCCAGCAGCTACGGGGTGGAAACCTATAATTCACCCCTCCACTTTGGGAAC	CASSYGVETYNSPLHF	TCRBV07-02	TCRBJ01-06	0	3	11	9	0	7	0	3	3	0	1	0	0	1
GTGCGAGGAGATTCGGCAGCTTATTTCTGTGCCAGCTCACCAATTCCCCAGCGAAGAATAAACACCGGGGAGCTGTTTTTTGGAGAA	CASSPIPQRRINTGELFF	TCRBV18-01	TCRBJ02-02	0	3	9	2	1	1	0	3	0	0	0	0	0	1
ATCCAGCGCACACAGCAGGAGGACTCGGCCGTGTATCTCTGTGCCAGCAGCCAAGGGACATCTAACTATGGCTACACCTTCGGTTCG	CASSQGTSNYGYTF	TCRBV07-02	TCRBJ01-02	0	2	65	32	29	67	36	124	82	0	1	3	0	1
CAGCGCACAGAGCGGGGGGACTCAGCCGTGTATCTCTGTGCCAGCAGCTTGGGAGACTTACCTAATTCACCCCTCCACTTTGGGAAC	CASSLGDLPNSPLHF	TCRBV07-03	TCRBJ01-06	0	2	59	19	5	8	4	6	1	0	0	0	0	1
ATCCAGCGCACACAGCAGGAGGACTCCGCCGTGTATCTCTGTGCCAGCAGCCGGGACGGGCTAAGGCAGCCCCAGCATTTTGGTGAT	CASSRDGLRQPQHF	TCRBV07-08	TCRBJ01-05	0	2	48	13	15	22	3	5	8	0	1	0	0	1
GTGAGCACCTTGGAGCTGGGGGACTCGGCCCTTTATCTTTGCGCCAGCACGACTAGCGGGGGGAGTATTGAGCAGTTCTTCGGGCCA	CASTTSGGSIEQFF	TCRBV05-01	TCRBJ02-01	0	2	38	13	8	24	5	6	6	0	0	2	0	1
ATCCAGCCTGCAAAGCTTGAGGACTCGGCCGTGTATCTCTGTGCCAGCAGCTTACCAGGGCTACAGGAAAAACTGTTTTTTGGCAGT	CASSLPGLQEKLFF	TCRBV11-02	TCRBJ01-04	0	2	30	15	20	48	24	22	7	0	0	1	0	1
CTGCAGCCAGAAGACTCGGCCCTGTATCTCTGTGCCAGCAGCCAAGATCCGGGGAGTGGAACCAAAAACATTCAGTACTTCGGCGCC	CASSQDPGSGTKNIQYF	TCRBV04-02	TCRBJ02-04	0	2	30	11	10	11	4	10	3	0	0	1	0	1
GAGATCCAGCGCACAGAGCAGGGGGACTCGGCCATGTATCTCTGTGCCAGCAGCTTAGCAGGGTCCTACGAGCAGTACTTCGGGCCG	CASSLAGSYEQYF	TCRBV07-09	TCRBJ02-07	0	2	30	10	20	8	6	14	6	0	0	0	0	1
AGCTCTCTGGAGCTGGGGGACTCAGCTTTGTATTTCTGTGCCAGCAGCGTAGGTCCTGCAGGGACTTATGGCTACACCTTCGGTTCG	CASSVGPAGTYGYTF	TCRBV09-01	TCRBJ01-02	0	2	19	6	6	4	5	3	3	1	0	0	0	1
CTGACTGTGAGCAACATGAGCCCTGAAGACAGCAGCATATATCTCTGCAGCGTCGCCCGGGACAGGGCCGAGCAGTACTTCGGGCCG	CSVARDRAEQYF	TCRBV29-01	TCRBJ02-07	0	2	16	5	2	1	1	5	1	0	0	0	0	1
CTGCAGCCAGAAGACTCGGCCCTGTATCTCTGTGCCAGCAGCCAAGATCGCAGGGCAGGAGGGTTCACTGAAGCTTTCTTTGGACAA	CASSQDRRAGGFTEAFF	TCRBV04-02	TCRBJ01-01	0	2	15	5	7	3	4	2	3	1	0	13	0	1
ATCCAGCCCTCAGAACCCAGGGACTCAGCTGTGTACTTCTGTGCCAGCAGTTGGGCGGTGAGCACAGATACGCAGTATTTTGGCCCA	CASSWAVSTDTQYF	TCRBV12	TCRBJ02-03	0	2	14	8	5	4	4	3	4	0	0	1	0	1
ACCAGTGCCCATCCTGAAGACAGCAGCTTCTACATCTGCAGTGCTAGGCCATCCGGGACAGGGGGCGGGGGCTACACCTTCGGTTCG	CSARPSGTGGGGYTF	TCRBV20	TCRBJ01-02	0	2	14	7	2	4	3	2	2	0	0	0	0	1
ATCCAGCCTGCAGAGCTTGGGGACTCGGCCATGTATCTCTGTGCCAGCAGCTCACCTAGGCGGGGCACTGAAGCTTTCTTTGGACAA	CASSSPRRGTEAFF	TCRBV11-01	TCRBJ01-01	0	2	13	6	3	8	4	4	4	0	0	0	1	1
AACGCCTTGTTGCTGGGGGACTCGGCCCTGTATCTCTGTGCCAGCAGCTTCGGAGAGCTCACTAATGAAAAACTGTTTTTTGGCAGT	CASSFGELTNEKLFF	TCRBV05-05	TCRBJ01-04	0	2	9	10	2	10	4	4	2	0	0	0	0	1
ATCCAGCGCACACAGCAGGAGGACTCGGCCGTGTATCTCTGTGCCAGCAGCTTTACCAATAGCAATCAGCCCCAGCATTTTGGTGAT	CASSFTNSNQPQHF	TCRBV07-02	TCRBJ01-05	0	2	7	4	3	5	2	1	5	0	2	0	0	1
ATCCAGCCTGCAAAGCTTGAGGACTCGGCCGTGTATCTCTGTGCCAGCAGCTTCGGTAGCTCTGGAAACACCATATATTTTGGAGAG	CASSFGSSGNTIYF	TCRBV11-02	TCRBJ01-03	0	2	4	2	0	4	1	0	1	0	0	0	0	1
CAGCCCTCAGAACCCAGGGACTCAGCTGTGTACTTCTGTGCCAGCAGTTCCTGGGACAGGGGGCAAGAGACCCAGTACTTCGGGCCA	CASSSWDRGQETQYF	TCRBV12	TCRBJ02-05	0	2	1	3	3	1	0	1	0	0	0	0	0	1
GGGTTGGAGTCGGCTGCTCCCTCCCAAACATCTGTGTACTTCTGTGCCAGCAGCGGACTGATGAACACTGAAGCTTTCTTTGGACAA	CASSGLMNTEAFF	TCRBV06	TCRBJ01-01	0	2	1	1	0	1	2	1	0	0	0	0	0	1
CTGAAGATCCAGCCCTCAGAACCCAGGGACTCAGCTGTGTACTTCTGTGCCAGCAGGGTAAACAGGGGCCCCCTCCACTTTGGGAAC	CASRVNRGPLHF	TCRBV12	TCRBJ01-06	0	1	173	32	17	6	8	8	6	0	0	1	0	1
CTGATTCTGGAGTCCGCCAGCACCAACCAGACATCTATGTACCTCTGTGCAATAGAGGGGAAGCACACTGAAGCTTTCTTTGGACAA	CAIEGKHTEAFF	TCRBV28-01	TCRBJ01-01	0	1	108	35	15	11	19	12	7	0	0	3	1	1
ATCAATTCCCTGGAGCTTGGTGACTCTGCTGTGTATTTCTGTGCCAGCGGATACAGCACGAACACCGGGGAGCTGTTTTTTGGAGAA	CASGYSTNTGELFF	TCRBV03	TCRBJ02-02	0	1	107	50	28	37	18	43	31	0	0	1	0	1
CAGCGCACAGAGCGGGGGGACTCAGCCGTGTATCTCTGTGCCAGCAGCGCATTGGGACAGTTCACAGATACGCAGTATTTTGGCCCA	CASSALGQFTDTQYF	TCRBV07-03	TCRBJ02-03	0	1	95	58	28	36	16	23	18	0	0	0	0	1
ATCCGGTCCACAAAGCTGGAGGACTCAGCCATGTACTTCTGTGCCAGCACCAGCCAATTCGGGGGAACTGAAGCTTTCTTTGGACAA	CASTSQFGGTEAFF	TCRBV02-01	TCRBJ01-01	0	1	55	25	12	17	2	11	13	0	0	1	0	1
AACGCCTTGTTGCTGGGGGACTCGGCCCTGTATCTCTGTGCCAGCGCGATAACGGAGGTCACTAATTCACCCCTCCACTTTGGGAAC	CASAITEVTNSPLHF	TCRBV05-05	TCRBJ01-06	0	1	34	8	2	11	4	7	1	0	0	0	0	1
ACAGTGACCAGTGCCCATCCTGAAGACAGCAGCTTCTACATCTGCAGTGCTAGAGAGGACCTCGACTATGGCTACACCTTCGGTTCG	CSAREDLDYGYTF	TCRBV20	TCRBJ01-02	0	1	34	7	2	5	1	0	2	0	0	0	0	1
CCCCTCACGTTGGCGTCTGCTGTACCCTCTCAGACATCTGTGTACTTCTGTGCCAGCAGTAGGGATGAAAAACTGTTTTTTGGCAGT	CASSRDEKLFF	TCRBV06-04	TCRBJ01-04	0	1	31	17	8	9	6	3	2	0	0	0	0	1
ACCCTGCAGCCAGAAGACTCGGCCCTGTATCTCTGCGCCAGCAGCCAAGATTTTCTATTAAGCACAGATACGCAGTATTTTGGCCCA	CASSQDFLLSTDTQYF	TCRBV04-03	TCRBJ02-03	0	1	29	8	6	6	6	2	3	0	0	0	0	1
AGGCTGCTGTCGGCTGCTCCCTCCCAGACATCTGTGTACTTCTGTGCCACCCTCGGGGACAGGGCTAGTGGCTACACCTTCGGTTCG	CATLGDRASGYTF	TCRBV06-05	TCRBJ01-02	0	1	27	9	4	8	8	10	6	0	0	3	0	1
AAGATCCAGCCCTCAGAACCCAGGGACTCAGCTGTGTACTTCTGTGCCAGCAGTTTTGCGGGGCCCACTGAAGCTTTCTTTGGACAA	CASSFAGPTEAFF	TCRBV12	TCRBJ01-01	0	1	26	11	7	6	9	8	3	0	0	1	0	1
ACATCGGCCCAAAAGAACCCGACAGCTTTCTATCTCTGTGCCAGTAGTATTGGGCAGGTTGGCAATCAGCCCCAGCATTTTGGTGAT	CASSIGQVGNQPQHF	TCRBV19-01	TCRBJ01-05	0	1	25	4	1	4	0	0	5	0	0	0	0	1
GCTGCTCCCTCCCAAACATCTGTGTACTTCTGTGCCAGCAGTTACGGGTTCGGGGGCTCTGGGGCCAACGTCCTGACTTTCGGGGCC	CASSYGFGGSGANVLTF	TCRBV06	TCRBJ02-06	0	1	24	6	11	10	4	5	2	0	0	1	0	1
GAGATCCAGCGCACAGAGCAGGGGGACTCGGCCATGTATCTCTGTGCCAGCAGCTCTCGTGGGGGAAACACCATATATTTTGGAGAG	CASSSRGGNTIYF	TCRBV07-09	TCRBJ01-03	0	1	24	5	1	10	4	5	4	0	0	0	0	1
ATCCGGTCCACAAAGCTGGAGGACTCAGCCATGTACTTCTGTGCCAGCACCTCACAAGGACTCAATCAGCCCCAGCATTTTGGTGAT	CASTSQGLNQPQHF	TCRBV02-01	TCRBJ01-05	0	1	23	13	9	2	4	0	3	0	0	3	0	1
ATCCAGCGCACACAGCAGGAGGACTCCGCCGTGTATCTCTGTGCCAGCAGCAGGGACGGGCTCAGGCAGCCCCAGCATTTTGGTGAT	CASSRDGLRQPQHF	TCRBV07-08	TCRBJ01-05	0	1	23	7	2	1	1	3	5	0	0	0	0	1
GCCCATCCTGAAGACAGCAGCTTCTACATCTGCAGTGCTCCCGATCGAACGAGCGGGACGGGTGGAGAGACCCAGTACTTCGGGCCA	CSAPDRTSGTGGETQYF	TCRBV20	TCRBJ02-05	0	1	23	5	4	4	1	6	6	0	0	0	0	1
AGGCTGCTGTCGGCTGCTCCCTCCCAGACATCTGTGTACTTCTGTGCCAGCAGACGGACAGGGGGGTATGGCTACACCTTCGGTTCG	CASRRTGGYGYTF	TCRBV06-05	TCRBJ01-02	0	1	22	11	1	5	3	2	2	0	0	0	0	1
GAGATCCAGCGCACAGAGCAGGGGGACTCGGCCATGTATCTCTGTGCCAGCAGCTTATTTGGCACAGATACGCAGTATTTTGGCCCA	CASSLFGTDTQYF	TCRBV07-09	TCRBJ02-03	0	1	21	7	5	7	6	7	3	0	0	0	0	1
ACATCGGCCCAAAAGAACCCGACAGCTTTCTATCTCTGTGCCAGTAGCCCGGACCAGGGGTACCAAGAGACCCAGTACTTCGGGCCA	CASSPDQGYQETQYF	TCRBV19-01	TCRBJ02-05	0	1	20	12	5	8	4	5	0	0	0	1	0	1
GAGATCCAGCGCACAGAGCAGGGGGACTCGGCCATGTATCTCTGTGCCAGCAGCTTATTCGGGACCCCAGAAGCTTTCTTTGGACAA	CASSLFGTPEAFF	TCRBV07-09	TCRBJ01-01	0	1	20	7	1	4	4	5	1	0	0	0	0	1
AACGCCTTGTTGCTGGGGGACTCGGCCCTGTATCTCTGTGCCAGCAGCTTGGATCCAGGGCCCCAAAACATTCAGTACTTCGGCGCC	CASSLDPGPQNIQYF	TCRBV05-05	TCRBJ02-04	0	1	19	6	5	9	4	4	3	0	0	0	0	1
ACTGTGACATCGGCCCAAAAGAACCCGACAGCTTTCTATCTCTGTGCCATAGGACCGGGACAGGGCTCCGAGCAGTACTTCGGGCCG	CAIGPGQGSEQYF	TCRBV19-01	TCRBJ02-07	0	1	16	9	7	5	3	7	1	0	0	1	0	1
TCGGCCCAAAAGAACCCGACAGCTTTCTATCTCTGTGCCAGTAGTATTGTCCTGGGGAATAGCAATCAGCCCCAGCATTTTGGTGAT	CASSIVLGNSNQPQHF	TCRBV19-01	TCRBJ01-05	0	1	15	4	4	3	1	2	0	0	0	0	0	1
GTGAGCAACATGAGCCCTGAAGACAGCAGCATATATCTCTGCAGCGTTGTAAGGGATCGCCAGGTCGGCGAGCAGTACTTCGGGCCG	CSVVRDRQVGEQYF	TCRBV29-01	TCRBJ02-07	0	1	14	7	2	4	3	5	1	0	0	0	0	1
CAGCGCACACAGCAGGAGGACTCGGCCGTGTATCTCTGTGCCAGCAGCTTAGCCTCGCAGAATAATCAGCCCCAGCATTTTGGTGAT	CASSLASQNNQPQHF	TCRBV07-02	TCRBJ01-05	0	1	14	6	2	4	2	3	0	0	0	1	0	1
CTGGAGCTTGGTGACTCTGCTGTGTATTTCTGTGCCAGCAGCCGGGGACTATTGTCAGGATCGTCGGAGACCCAGTACTTCGGGCCA	CASSRGLLSGSSETQYF	TCRBV03	TCRBJ02-05	0	1	14	2	1	1	5	1	3	0	0	0	0	1
CAGCGCACACAGCAGGAGGACTCGGCCGTGTATCTCTGTGCCAGCAGCTTACTAGGCGGACAGCAAGAGACCCAGTACTTCGGGCCA	CASSLLGGQQETQYF	TCRBV07-02	TCRBJ02-05	0	1	13	16	4	11	9	3	4	0	0	1	0	1
CTGGAGTCGGCTGCTCCCTCCCAGACATCTGTGTACTTCTGTGCCAGCAGGGCATCGCGCGGGAACTATGGCTACACCTTCGGTTCG	CASRASRGNYGYTF	TCRBV06-01	TCRBJ01-02	0	1	13	5	3	2	8	2	1	0	0	0	0	1
GAGTCCGCCAGCACCAACCAGACATCTATGTACCTCTGTGCCAGCAGTTGGACGGAAAACTCTGGAAACACCATATATTTTGGAGAG	CASSWTENSGNTIYF	TCRBV28-01	TCRBJ01-03	0	1	12	4	4	9	4	5	3	0	0	0	0	1
AATGTGAACGCCTTGGAGCTGGACGACTCGGCCCTGTATCTCTGTGCCAGCAGCGGGGGACAGGCCTACGAGCAGTACTTCGGGCCG	CASSGGQAYEQYF	TCRBV05-04	TCRBJ02-07	0	1	12	4	1	1	2	3	1	0	0	0	0	1
ATCCAGCGCACACAGCAGGAGGACTCGGCCGTGTATCTCTGTGCCAGCAGTCGTAACGCGAACACCGGGGAGCTGTTTTTTGGAGAA	CASSRNANTGELFF	TCRBV07-02	TCRBJ02-02	0	1	12	3	3	2	1	2	0	0	0	0	0	1
CTGTCGGCTGCTCCCTCCCAGACATCTGTGTACTTCTGTGCCAGCAGTTCCCCCGGGACTAGCACAGATACGCAGTATTTTGGCCCA	CASSSPGTSTDTQYF	TCRBV06-05	TCRBJ02-03	0	1	11	9	7	5	6	4	2	0	0	2	0	1
TCGGCTGCTCCCTCCCAAACATCTGTGTACTTCTGTGCCAGCAGACGAGGGAAGAGAAATTCTGGAAACACCATATATTTTGGAGAG	CASRRGKRNSGNTIYF	TCRBV06	TCRBJ01-03	0	1	11	5	1	2	0	3	0	0	0	0	0	1
GTGACATCGGCCCAAAAGAACCCGACAGCTTTCTATCTCTGTGCCAGTCGGCCGGGACTTGGGGCAGATACGCAGTATTTTGGCCCA	CASRPGLGADTQYF	TCRBV19-01	TCRBJ02-03	0	1	10	4	2	2	1	2	2	0	0	0	0	1
AATGTGAACGCCTTGTTGCTGGGGGACTCGGCCCTCTATCTCTGTGCCAGCCGGGCAGGGATGAACACTGAAGCTTTCTTTGGACAA	CASRAGMNTEAFF	TCRBV05-06	TCRBJ01-01	0	1	9	3	0	1	0	1	0	0	0	0	0	1
AAGATCCAGCCTGCAGAGCTTGGGGACTCGGCCGTGTATCTCTGTGCCAGCAGCTTGGACAACACCGGGGAGCTGTTTTTTGGAGAA	CASSLDNTGELFF	TCRBV11-03	TCRBJ02-02	0	1	9	2	0	4	0	1	0	0	0	0	0	1
CTCAGGCTGGAGTCGGCTGCTCCCTCCCAGACATCTGTGTACTTCTGTGCCAGCAGCGTAAGCTCCTACGAGCAGTACTTCGGGCCG	CASSVSSYEQYF	TCRBV06-01	TCRBJ02-07	0	1	8	7	0	4	0	3	2	0	0	0	0	1
GCCTTGTTGCTGGGGGACTCGGCCCTGTATCTCTGTGCCAGCAGCTTGGGGCCGGGACAGGGTCCCTACGAGCAGTACTTCGGGCCG	CASSLGPGQGPYEQYF	TCRBV05-05	TCRBJ02-07	0	1	7	3	1	2	1	1	0	0	0	1	0	1
CAGCAGGAGGACTCGGCCGTGTATCTCTGTGCCAGCAGCTTACAGCCCCCCCGACTTAGTCGCCAAGAGACCCAGTACTTCGGGCCA	CASSLQPPRLSRQETQYF	TCRBV07-02	TCRBJ02-05	0	1	7	1	1	0	2	2	2	0	0	0	0	1
ACATCGGCCCAAAAGAACCCGACAGCTTTCTATCTCTGTGCCAGTAGTATGGTGGGGGAGGTCGGCTATGGCTACACCTTCGGTTCG	CASSMVGEVGYGYTF	TCRBV19-01	TCRBJ01-02	0	1	7	1	0	0	0	1	1	0	0	0	0	1
GTGAGCACCTTGGAGCTGGGGGACTCGGCCCTTTATCTTTGCGCCAGCAGTTCGACAGGGGGGAGTATTGAGCAGTTCTTCGGGCCA	CASSSTGGSIEQFF	TCRBV05-01	TCRBJ02-01	0	1	6	5	2	2	0	0	0	0	0	0	0	1
ACCAGTGCCCATCCTGAAGACAGCAGCTTCTACATCTGCAGTGCTAGAGATAGGCTAGCGGGGCTCAATGAGCAGTTCTTCGGGCCA	CSARDRLAGLNEQFF	TCRBV20	TCRBJ02-01	0	1	6	4	3	1	0	0	2	0	0	0	0	1
CAGCCTGCAGAGCTTGGGGACTCGGCCATGTATCTCTGTGCCAGCAGCTTAGGTCGGTCTCGCCAAGAGACCCAGTACTTCGGGCCA	CASSLGRSRQETQYF	TCRBV11-01	TCRBJ02-05	0	1	6	3	2	2	2	1	2	0	0	0	0	1
AGGCTGCTGTCGGCTGCTCCCTCCCAGACATCTGTGTACTTCTGTGCCAGCAGTTCCCCGGGGGGCAGCCATAGGGATTTCGGGCCA	CASSSPGGSHRDF	TCRBV06-05	TCRBJ02	0	1	6	2	5	0	1	1	0	0	0	0	0	1
GTGAGCACCTTGGAGCTGGGGGACTCGGCCCTTTATCTTTGCGCCAGCAGCTTGGAATTGCATTCGTATGAGCAGTTCTTCGGGCCA	CASSLELHSYEQFF	TCRBV05-01	TCRBJ02-01	0	1	5	5	0	5	1	1	0	0	0	0	0	1
CAGCAGGTAGTGCGAGGAGATTCGGCAGCTTATTTCTGTGCCAGCTCACCCGGGACAGGAGGCTCCGGACCCCTCCACTTTGGGAAC	CASSPGTGGSGPLHF	TCRBV18-01	TCRBJ01-06	0	1	5	3	0	0	0	0	0	0	1	0	0	1
ACATCGGCCCAAAAGAACCCGACAGCTTTCTATCTCTGTGCCAGTAGTACCACAGGGGCTGGGGCCAACGTCCTGACTTTCGGGGCC	CASSTTGAGANVLTF	TCRBV19-01	TCRBJ02-06	0	1	5	2	1	1	0	1	1	0	1	0	0	1
CCCAGCCCCAACCAGACCTCTCTGTACTTCTGTGCCAGCAGTTTGATGGACCCGGGACGGTGGGGTGGGGAGCAGTACTTCGGGCCG	CASSLMDPGRWGGEQYF	TCRBV27-01	TCRBJ02-07	0	1	5	2	0	0	1	1	0	0	0	0	0	1
GAACCCAGGGACTCAGCTGTGTACTTCTGTGCCAGCAGTTCTGACCGACTGGGACTAGCGGCGAGAGATACGCAGTATTTTGGCCCA	CASSSDRLGLAARDTQYF	TCRBV12	TCRBJ02-03	0	1	5	1	2	1	1	0	0	0	0	1	0	1
GTGACCAGTGCCCATCCTGAAGACAGCAGCTTCTACATCTGCAGTGCTAGGAGGCAGTCTAACTACAATGAGCAGTTCTTCGGGCCA	CSARRQSNYNEQFF	TCRBV20	TCRBJ02-01	0	1	5	1	1	1	0	1	0	0	0	0	0	1
GCTCCCTCCCAAACATCTGTGTACTTCTGTGCCAGCAGTTACTTTAGGTTGACAGGGCCTAACACCGGGGAGCTGTTTTTTGGAGAA	CASSYFRLTGPNTGELFF	TCRBV06	TCRBJ02-02	0	1	4	4	2	4	1	3	1	0	0	0	0	1
AAGATCCAGCCCTCAGAACCCAGGGACTCAGCTGTGTACTTCTGTGCCAGCAGTCCTACTCTTCAGGGGAGCGCTTTCTTTGGACAA	CASSPTLQGSAFF	TCRBV12	TCRBJ01-01	0	1	4	2	1	1	1	0	1	0	0	0	0	1
ACCAGTGCCCATCCTGAAGACAGCAGCTTCTACATCTGCAGTGCTAGGAACCCGGGGGCCGACACAGATACGCAGTATTTTGGCCCA	CSARNPGADTDTQYF	TCRBV20	TCRBJ02-03	0	1	3	3	2	1	1	1	1	0	0	0	0	1
TCGGCCCAAAAGAACCCGACAGCTTTCTATCTCTGTGCCAGTCAAAAGGGGGCTGCCGGGGGCAATCAGCCCCAGCATTTTGGTGAT	CASQKGAAGGNQPQHF	TCRBV19-01	TCRBJ01-05	0	1	3	2	0	0	0	1	0	0	0	0	0	1
ACCTTGGAGCTGGGGGACTCGGCCCTTTATCTTTGCGCCAGCAGCCGGGGGGAGGGCAACTCTGGAAACACCATATATTTTGGAGAG	CASSRGEGNSGNTIYF	TCRBV05-01	TCRBJ01-03	0	1	3	1	2	2	2	0	1	0	0	0	0	1
CAGCGCACAGAGCGGGGGGACTCAGCCGTGTATCTCTGTGCCAGCAGCGGGGGGGCACCGAGGACCGGGGAGCTGTTTTTTGGAGAA	CASSGGAPRTGELFF	TCRBV07-03	TCRBJ02-02	0	1	3	1	1	1	1	0	0	0	0	0	0	1
ACCTTGGAGCTGGGGGACTCGGCCCTTTATCTTTGCGCCAGCAGCCTGGGGGACAACAACTCTGGAAACACCATATATTTTGGAGAG	CASSLGDNNSGNTIYF	TCRBV05-01	TCRBJ01-03	0	1	3	1	0	0	1	1	0	0	0	0	0	1
AAGATCCAGCCCTCAGAACCCAGGGACTCAGCTGTGTACTTCTGTGCCAGCACCCGGATTGGGGTCAATGAGCAGTTCTTCGGGCCA	CASTRIGVNEQFF	TCRBV12	TCRBJ02-01	0	1	2	2	0	1	0	0	1	0	1	0	0	1
AGCACCTTGGAGCTGGGGGACTCGGCCCTTTATCTTTGCGCCAGCAGCCTCGGGACAGTGGCGTTGACCACCCAGTACTTCGGGCCA	CASSLGTVALTTQYF	TCRBV05-01	TCRBJ02-05	0	1	2	2	0	1	0	1	0	0	0	0	0	1
AAGATCCAGCGCACACAGCAGGAGGACTCCGCCGTGTATCTCTGTGCCAGCAGCTTAGGGGGACAGGGTCAAGCTTTCTTTGGACAA	CASSLGGQGQAFF	TCRBV07-08	TCRBJ01-01	0	1	2	1	0	0	0	0	0	0	0	0	0	1
GCTCCCTCCCAAACATCTGTGTACTTCTGTGCCAGCAGTTACTATCGACTCGGGTTCGCGAACACCGGGGAGCTGTTTTTTGGAGAA	CASSYYRLGFANTGELFF	TCRBV06	TCRBJ02-02	0	1	2	1	0	2	0	3	0	0	0	0	0	1
TTGGAGTCGGCTGCTCCCTCCCAAACATCTGTGTACTTCTGTGCCAGCGTAGCGGCCCTAGCCAAAAACATTCAGTACTTCGGCGCC	CASVAALAKNIQYF	TCRBV06	TCRBJ02-04	0	1	2	1	0	0	0	0	0	0	0	0	0	1
GTGAGCAACATGAGCCCTGAAGACAGCAGCATATATCTCTGCAGCGCCGAAAACACGAGAGGCACAGATACGCAGTATTTTGGCCCA	CSAENTRGTDTQYF	TCRBV29-01	TCRBJ02-03	0	1	1	2	1	1	2	0	1	0	0	0	0	1
CTGGAGTCCGCCAGCACCAACCAGACATCTATGTACCTCTGTGCCAGCAGTCCGGGGACCTCCTATGGCGAGCAGTACTTCGGGCCG	CASSPGTSYGEQYF	TCRBV28-01	TCRBJ02-07	0	1	1	1	1	0	0	0	1	0	0	0	0	1
CTGGAGTCCGCTACCAGCTCCCAGACATCTGTGTACTTCTGTGCCATCAGATTAGCGGGGATTACGGGAGAGCAGTACTTCGGGCCG	CAIRLAGITGEQYF	TCRBV10-03	TCRBJ02-07	0	1	1	1	1	4	0	0	0	0	0	0	0	1
GCCCTGCAGCCAGAAGACTCAGCCCTGTATCTCTGCGCCAGCAGCCAAGAGGCACAGACTTCTTCCTACGAGCAGTACTTCGGGCCG	CASSQEAQTSSYEQYF	TCRBV04-01	TCRBJ02-07	0	1	1	1	0	0	0	1	0	0	0	0	0	1
TCCCTAGAGTCTGCCATCCCCAACCAGACAGCTCTTTACTTCTGTGCCACCGGGACAGGTTCCCCTAATGAGCAGTTCTTCGGGCCA	CATGTGSPNEQFF	TCRBV24	TCRBJ02-01	0	1	1	1	0	1	0	0	0	0	0	0	0	1
AAGATCCAGCCCTCAGAACCCAGGGACTCAGCTGTGTACTTCTGTGCCAGCAGTTTCGCGGGGCCCACTGAAGCTTTCTTTGGACAA	CASSFAGPTEAFF	TCRBV12	TCRBJ01-01	0	1	0	4	1	0	0	0	1	0	0	0	0	1
CACACCCTGCAGCCAGAAGACTCGGCCCTGTATCTCTGCGCCAGCAGCCAAGAAATAGGAAAGTATCAGCCCCAGCATTTTGGTGAT	CASSQEIGKYQPQHF	TCRBV04-03	TCRBJ01-05	0	1	0	2	0	0	1	3	0	0	0	0	0	1
AAGATCCAGCCTGCAAAGCTTGAGGACTCGGCCGTGTATCTCTGTGCCAGCAGCTTAGCCCTGGGGGCGGCAGCTTTCTTTGGACAA	CASSLALGAAAFF	TCRBV11-02	TCRBJ01-01	0	1	0	1	0	0	0	1	0	0	0	0	0	1
CAGCAGGAGGACTCGGCCGTGTATCTCTGTGCCAGCAGCTTAGCCCTACGGGGGAGCTCCTATAATTCACCCCTCCACTTTGGGAAC	CASSLALRGSSYNSPLHF	TCRBV07-02	TCRBJ01-06	0	1	0	1	0	0	0	0	0	0	0	0	0	1
CTGAGCTCTCTGGAGCTGGGGGACTCAGCTTTGTATTTCTGTGCCAGCAGCGGATTTGACAGGGGTAGAGACTACACCTTCGGTTCG	CASSGFDRGRDYTF	TCRBV09-01	TCRBJ01-02	0	1	0	1	0	0	0	0	0	0	0	0	0	1
CTGATTCTGGAGTCCGCCAGCACCAACCAGACATCTATGTACCTCTGTGCCAGCAGTAGCGGGGGTTTAGGCTACACCTTCGGTTCG	CASSSGGLGYTF	TCRBV28-01	TCRBJ01-02	0	1	0	1	0	0	0	0	0	0	0	0	0	1
GTGACCAGTGCCCATCCTGAAGACAGCAGCTTCTACATCTGCAGTGCCTTGGTCGGGGGCACCACAGATACGCAGTATTTTGGCCCA	CSALVGGTTDTQYF	TCRBV20	TCRBJ02-03	0	1	0	1	0	0	0	1	0	0	0	0	0	1
TCCCTAGAGTCTGCCATCCCCAACCAGACAGCTCTTTACTTCTGTGCCATCGGGACAGGTTCCACAGATACGCAGTATTTTGGCCCA	CAIGTGSTDTQYF	TCRBV24	TCRBJ02-03	0	1	0	1	0	0	0	0	0	0	0	0	0	1
AATTCCCTGGAGCTTGGTGACTCTGCTGTGTATTTCTGTGCCAGCAGCCAAGCACCTAGCCATAGTTTCGAGCAGTACTTCGGGCCG	CASSQAPSHSFEQYF	TCRBV03	TCRBJ02-07	0	2	11	6	15	8	6	4	3	0	0	0	0	2
ATCCAGCCCTCAGAACCCAGGGACTCAGCTGTGTACTTCTGTGCCAGCAGTGCAAAAGGAAAGGCAGATACGCAGTATTTTGGCCCA	CASSAKGKADTQYF	TCRBV12	TCRBJ02-03	0	2	7	7	23	5	6	4	1	0	0	0	0	2
ATCCAGCGCACAGAGCAGCGGGACTCGGCCATGTATCGCTGTGCCAGCAGCAAGGGGGTTGGGGCAGATACGCAGTATTTTGGCCCA	CASSKGVGADTQYF	TCRBV07-06	TCRBJ02-03	0	2	2	1	6	1	1	1	1	0	0	0	0	2
GAGCTGGGGGACTCGGCCCTTTATCTTTGCGCCAGCAGCTTGTTATCTAGCGGGAGGGCGAGCACAGATACGCAGTATTTTGGCCCA	CASSLLSSGRASTDTQYF	TCRBV05-01	TCRBJ02-03	0	2	2	1	3	2	1	1	0	0	0	0	0	2
GAGCTGGACGACTCGGCCCTGTATCTCTGTGCCAGCAGCTCCGGGCTAGCGGGGGCCGTTAGCACAGATACGCAGTATTTTGGCCCA	CASSSGLAGAVSTDTQYF	TCRBV05-04	TCRBJ02-03	0	2	0	2	1	1	0	0	0	0	0	0	0	2
ACCAGTGCCCATCCTGAAGACAGCAGCTTCTACATCTGCAGTGCTGGGATACAGGGCGCGAACACCGGGGAGCTGTTTTTTGGAGAA	CSAGIQGANTGELFF	TCRBV20	TCRBJ02-02	0	1	13	9	33	11	6	8	8	0	0	0	0	2
CTGACGATCCAGCGCACACAGCAGGAGGACTCGGCCGTGTATCTCTGTGCCAGCAGCTTATTGGGGACAGGGGTCCCCTTCGGTTCG	CASSLLGTGVPF	TCRBV07-02	TCRBJ01-02	0	1	11	10	34	4	9	13	4	0	0	0	0	2
CTGAAGATCCGGTCCACAAAGCTGGAGGACTCAGCCATGTACTTCTGTGCCGGAGGACAGGGAAGGACTGAAGCTTTCTTTGGACAA	CAGGQGRTEAFF	TCRBV02-01	TCRBJ01-01	0	1	6	1	3	1	0	0	0	0	0	0	0	2
AGGCTGCTGTCGGCTGCTCCCTCCCAGACATCTGTGTACTTCTGTGCCAGCAGTTCCCCGGTGAACACTGAAGCTTTCTTTGGACAA	CASSSPVNTEAFF	TCRBV06-05	TCRBJ01-01	0	1	5	2	15	5	2	2	0	0	0	0	0	2
GACATCCGCTCACCAGGCCTGGGGGACACAGCCATGTACCTGTGTGCCACCAGCAGCCAAGACTACGGTGGCTACACCTTCGGTTCG	CATSSQDYGGYTF	TCRBV15-01	TCRBJ01-02	0	1	4	3	5	0	2	4	0	0	0	0	0	2
CTGACAGTGACCAGTGCCCATCCTGAAGACAGCAGCTTCTACATCTGCAGTGCTACCGGTATGAACACTGAAGCTTTCTTTGGACAA	CSATGMNTEAFF	TCRBV20	TCRBJ01-01	0	1	4	2	4	0	2	1	0	0	0	0	0	2
ACTGTGACATCGGCCCAAAAGAACCCGACAGCTTTCTATCTCTGTGCCAGTACGGGTCAGGGGTTCTATGGCTACACCTTCGGTTCG	CASTGQGFYGYTF	TCRBV19-01	TCRBJ01-02	0	1	4	1	7	1	1	2	1	0	0	0	0	2
CTGAGCTCTCTGGAGCTGGGGGACTCAGCTTTGTATTTCTGTGCCAGCAGCCGAGCGACAAGCTACAATGAGCAGTTCTTCGGGCCA	CASSRATSYNEQFF	TCRBV09-01	TCRBJ02-01	0	1	3	4	12	2	1	2	0	0	0	0	0	2
ACAGTGACCAGTGCCCATCCTGAAGACAGCAGCTTCTACATCTGCAGTGCCTTAGCGGGAGGAACGCGTACGCAGTATTTTGGCCCA	CSALAGGTRTQYF	TCRBV20	TCRBJ02-03	0	1	3	1	7	0	2	0	1	0	0	0	0	2
CTGACGATCCAGCGCACACAGCAGGAGGACTCGGCCGTGTATCTCTGTGCCAGCAGCTTTACGGGACAGGGACAGTACTTCGGGCCG	CASSFTGQGQYF	TCRBV07-02	TCRBJ02-07	0	1	2	3	8	1	1	2	0	0	0	0	0	2
TCGGCTGCTCCCTCCCAGACATCTGTGTACTTCTGTGCCAGCAGTTACGTAGGACTAGCGGCCACAGATACGCAGTATTTTGGCCCA	CASSYVGLAATDTQYF	TCRBV06-05	TCRBJ02-03	0	1	2	3	7	4	2	6	0	0	0	0	0	2
AGCACCAACCAGACATCTATGTACCTCTGTGCCAGCAGTTTGTCCTCGACTAGCGGGAGCTCCTACAATGAGCAGTTCTTCGGGCCA	CASSLSSTSGSSYNEQFF	TCRBV28-01	TCRBJ02-01	0	1	2	1	3	2	0	2	0	0	0	0	0	2
ACCAGTGCCCATCCTGAAGACAGCAGCTTCTACATCTGCAGTGCTAGCCTTTCTTTAGCTAGCACAGATACGCAGTATTTTGGCCCA	CSASLSLASTDTQYF	TCRBV20	TCRBJ02-03	0	1	2	1	1	1	0	3	0	0	0	0	0	2
GTGACCAGTGCCCATCCTGAAGACAGCAGCTTCTACATCTGCAGTGCTAGCCCCGGGCAGACTAATGAAAAACTGTTTTTTGGCAGT	CSASPGQTNEKLFF	TCRBV20	TCRBJ01-04	0	1	2	1	1	0	2	1	0	0	0	0	0	2
GTGACCAGTGCCCATCCTGAAGACAGCAGCTTCTACATCTGCAGTGCTACCGGGACAGGGTTCGATCAGCCCCAGCATTTTGGTGAT	CSATGTGFDQPQHF	TCRBV20	TCRBJ01-05	0	1	1	4	1	2	2	0	0	0	0	0	0	2
GTGACATCGGCCCAAAAGAACCCGACAGCTTTCTATCTCTGTGCCAGTAGTATCACTCCGGGTGCCTACGAGCAGTACTTCGGGCCG	CASSITPGAYEQYF	TCRBV19-01	TCRBJ02-07	0	1	1	1	7	0	0	0	1	0	0	0	0	2
GCAGAACTGGAGGATTCTGGAGTTTATTTCTGTGCCAGCAGCCAAGATACCTTTTCCGGGACCAAAAACATTCAGTACTTCGGCGCC	CASSQDTFSGTKNIQYF	TCRBV14-01	TCRBJ02-04	0	1	1	1	3	1	0	0	0	0	0	0	0	2
TTGGAGTCGGCTGCTCCCTCCCAAACATCTGTGTACTTCTGTGCCAGCAGATCCGGGGGGGCACGTAATGAGCAGTTCTTCGGGCCA	CASRSGGARNEQFF	TCRBV06	TCRBJ02-01	0	1	1	1	3	0	1	0	0	0	0	0	0	2
GTGAGCAACATGAGCCCTGAAGACAGCAGCATATATCTCTGCAGCGTTGAAGATCCGGGACACTCATATGGCTACACCTTCGGTTCG	CSVEDPGHSYGYTF	TCRBV29-01	TCRBJ01-02	0	1	1	1	2	2	0	0	0	0	0	0	0	2
ACATCGGCCCAAAAGAACCCGACAGCTTTCTATCTCTGTGCCAGTAGTACCCCGGGACTAGCGGGACGTACGCAGTATTTTGGCCCA	CASSTPGLAGRTQYF	TCRBV19-01	TCRBJ02-03	0	1	1	1	1	0	0	1	0	0	0	0	0	2
GAGCTGGGGGACTCAGCTTTGTATTTCTGTGCCAGCAGCCTCCGCCGGGACAGAAATTCTGGGGCCAACGTCCTGACTTTCGGGGCC	CASSLRRDRNSGANVLTF	TCRBV09-01	TCRBJ02-06	0	1	1	1	1	1	0	1	0	0	0	0	0	2
AGCTCTCTGGAGCTGGGGGACTCAGCTTTGTATTTCTGTGCCAGCAGCGTAGCTGGGACAGGGGGCTACGAGCAGTACTTCGGGCCG	CASSVAGTGGYEQYF	TCRBV09-01	TCRBJ02-07	0	1	1	1	0	0	0	0	0	0	0	0	0	2
GGGTTGGAGTCGGCTGCTCCCTCCCAAACATCTGTGTACTTCTGTGCCAGCACCAGGACAGGGCCAGGGGAGCTGTTTTTTGGAGAA	CASTRTGPGELFF	TCRBV06	TCRBJ02-02	0	1	0	2	2	2	0	1	0	0	0	0	0	2
ACTGTGACATCGGCCCAAAAGAACCCGACAGCTTTCTATCTCTGTGCCAGTAGCTTTTCCGGGGATCAGCCCCAGCATTTTGGTGAT	CASSFSGDQPQHF	TCRBV19-01	TCRBJ01-05	0	1	0	1	14	1	3	2	0	0	0	0	0	2
AGTGCCCATCCTGAAGACAGCAGCTTCTACATCTGCAGTGCTAGTGTCCTGGGACAGGGGATTGGAAATGGCTACACCTTCGGTTCG	CSASVLGQGIGNGYTF	TCRBV20	TCRBJ01-02	0	1	0	1	9	3	1	2	2	0	0	0	0	2
ATCCAGCGCACAGAGCAGGGGGACTCGGCCATGTATCTCTGTGCCAGCAGCTTAGAGTCGTCATACACTGAAGCTTTCTTTGGACAA	CASSLESSYTEAFF	TCRBV07-09	TCRBJ01-01	0	1	0	1	6	1	0	1	1	0	0	0	0	2
CAGCGCACACAGCAGGAGGACTCGGCCGTGTATCTCTGTGCCAGCAGCTCGACAGGGTTCGTCGTAGACGAGCAGTACTTCGGGCCG	CASSSTGFVVDEQYF	TCRBV07-02	TCRBJ02-07	0	1	0	1	4	3	1	0	0	0	0	0	0	2
ACCCTGCAGCCAGAAGACTCGGCCCTGTATCTCTGTGCCAGCAGCCAAGCAGGGGGAGGTGGCAATCAGCCCCAGCATTTTGGTGAT	CASSQAGGGGNQPQHF	TCRBV04-02	TCRBJ01-05	0	1	0	1	3	0	0	0	0	0	0	0	0	2
AAGAAGCTCCTTCTCAGTGACTCTGGCTTCTATCTCTGTGCCTGGGGCGCGACAGGGCGCCTTCCCCACGAGCAGTACTTCGGGCCG	CAWGATGRLPHEQYF	TCRBV30-01	TCRBJ02-07	0	1	0	1	1	0	0	1	0	0	0	0	0	2
ACCAGTGCCCATCCTGAAGACAGCAGCTTCTACATCTGCAGTGCCGCGCTTACCAGCGCGAGCACAGATACGCAGTATTTTGGCCCA	CSAALTSASTDTQYF	TCRBV20	TCRBJ02-03	0	1	0	1	1	0	0	1	1	0	0	0	0	2
ATCCAGCGCACAGAGCAGCGGGACTCGGCCATGTATCGCTGTGCCAGCAGTACGTCGGGGGAGTCTGATACGCAGTATTTTGGCCCA	CASSTSGESDTQYF	TCRBV07-06	TCRBJ02-03	0	1	0	1	0	1	0	1	0	0	0	0	0	2
CAGCGCACACAGCAGGAGGACTCGGCCGTGTATCTCTGTGCCAGCAGCTTGAGGGGCCCAAATTACAATGAGCAGTTCTTCGGGCCA	CASSLRGPNYNEQFF	TCRBV07-02	TCRBJ02-01	1	0	NA	1	0	0	1	0	0	NA	0	1	0	3
CTGAGTTCTAAGAAGCTCCTTCTCAGTGACTCTGGCTTCTATCTCTGTGCCTGGGGACAGGGTAGATATGGCTACACCTTCGGTTCG	CAWGQGRYGYTF	TCRBV30-01	TCRBJ01-02	0	3	NA	13	14	27	18	34	12	NA	0	10	8	3
ATCCAGCCTGCAGAGCTTGGGGACTCGGCCGTGTATCTCTGTGCCAGCAGCCGACGGGACAGACCCTACGAGCAGTACTTCGGGCCG	CASSRRDRPYEQYF	TCRBV11-03	TCRBJ02-07	0	2	NA	1	2	0	2	0	0	NA	0	0	0	3
ATCCAGCGCACACAGCAGGAGGACTCGGCCGTGTATCTCTGTGCCAGCAGCTTACTCGCAGGGAACACTGAAGCTTTCTTTGGACAA	CASSLLAGNTEAFF	TCRBV07-02	TCRBJ01-01	0	2	NA	1	2	1	1	1	0	NA	0	2	0	3
CGCACACAGCAGGAGGACTCGGCCGTGTATCTCTGTGCCAGCAGCTCACCGAGAAGTCAGGGGAAGGCACCCCTCCACTTTGGGAAC	CASSSPRSQGKAPLHF	TCRBV07-02	TCRBJ01-06	0	1	NA	2	0	0	0	0	0	NA	0	0	0	3
ACTCTGAAGGTGCAGCCTGCAGAACTGGAGGATTCTGGAGTTTATTTCTGTGCCAGCAGCCAAGGAGAGACCCAGTACTTCGGGCCA	CASSQGETQYF	TCRBV14-01	TCRBJ02-05	0	1	NA	1	2	2	1	0	0	NA	0	0	0	3
CTCACTGTGACATCGGCCCAAAAGAACCCGACAGCTTTCTATCTCTGTGCCAGTAGTAGCGGACACTACGAGCAGTACTTCGGGCCG	CASSSGHYEQYF	TCRBV19-01	TCRBJ02-07	0	1	NA	1	1	1	0	2	1	NA	8	0	0	3
ACCCTGCAGCCAGAAGACTCGGCCCTGTATCTCTGTGCCAGCAGCCAAGCATCCGGGGTATCCTACAATGAGCAGTTCTTCGGGCCA	CASSQASGVSYNEQFF	TCRBV04-02	TCRBJ02-01	0	1	NA	1	0	0	0	1	0	NA	0	0	0	3
ACCTTGGAGCTGGGGGACTCGGCCCTTTATCTTTGCGCCAGCAGCTTGTGGGGGGACACCAGCAATCAGCCCCAGCATTTTGGTGAT	CASSLWGDTSNQPQHF	TCRBV05-01	TCRBJ01-05	0	1	NA	1	0	0	0	0	0	NA	0	0	0	3
ATCCAGCGCACAGAGCAGGGGGACTCGGCCATGTATCTCTGTGCCAGCAGCCCTGGACAGGAGAACACTGAAGCTTTCTTTGGACAA	CASSPGQENTEAFF	TCRBV07-09	TCRBJ01-01	0	1	NA	1	0	0	0	0	0	NA	0	0	0	3
CTGTCCCTAGAGTCTGCCATCCCCAACCAGACAGCTCTTTACTTCTGTGCCACCGCCCGGGACCAAGAGACCCAGTACTTCGGGCCA	CATARDQETQYF	TCRBV24	TCRBJ02-05	0	1	NA	1	0	0	0	0	0	NA	0	0	0	3
GAGTCCGCCAGCACCAACCAGACATCTATGTACCTCTGTGCCAGCAGTTTTCGAACTAGCGGGAATGACGAGCAGTACTTCGGGCCG	CASSFRTSGNDEQYF	TCRBV28-01	TCRBJ02-07	0	1	NA	1	0	1	0	1	0	NA	0	0	0	3
GTGACCAGTGCCCATCCTGAAGACAGCAGCTTCTACATCTGCAGTGCTAGAGATGGGCGGGGGACTCAGGGCTACACCTTCGGTTCG	CSARDGRGTQGYTF	TCRBV20	TCRBJ01-02	0	1	NA	1	0	0	1	0	1	NA	0	1	0	3
ACCAGTGCCCATCCTGAAGACAGCAGCTTCTACATCTGCAGTGCTACCGGGGGGACGGGGCTGGTCTATGGCTACACCTTCGGTTCG	CSATGGTGLVYGYTF	TCRBV20	TCRBJ01-02	0	29	26	1	2	1	3	0	0	0	0	1	0	4
CTGTCGGCTGCTCCCTCCCAGACATCTGTGTACTTCTGTGCCAGCAGTTTAAATTATGATACTAACACTGAAGCTTTCTTTGGACAA	CASSLNYDTNTEAFF	TCRBV06-05	TCRBJ01-01	0	13	22	1	1	1	2	0	1	0	0	0	0	4
GTGACCAGTGCCCATCCTGAAGACAGCAGCTTCTACATCTGCAGTGCTGGACGGGGCAGGGATACCTATGGCTACACCTTCGGTTCG	CSAGRGRDTYGYTF	TCRBV20	TCRBJ01-02	0	12	12	1	2	0	0	0	0	0	0	0	0	4
CAGCGCACACAGCAGGAGGACTCGGCCGTGTATCTCTGTGCCAGCAGCCGTGGACTTGGGACAGCAGATACGCAGTATTTTGGCCCA	CASSRGLGTADTQYF	TCRBV07-02	TCRBJ02-03	0	8	16	1	3	2	1	0	1	0	0	1	2	4
ACTCTGAAGGTGCAGCCTGCAGAACTGGAGGATTCTGGAGTTTATTTCTGTGCCAGCAGCCAAGGCGAGACCCAGTACTTCGGGCCA	CASSQGETQYF	TCRBV14-01	TCRBJ02-05	0	1	216	5	81	83	37	12	30	0	3	4	3	4
CTGAGCTCTCTGGAGCTGGGGGACTCAGCTTTGTATTTCTGTGCCAGCAGCGTAGCAACAATGGGGAATGAGCAGTTCTTCGGGCCA	CASSVATMGNEQFF	TCRBV09-01	TCRBJ02-01	0	1	36	1	8	3	6	0	1	2	1	2	0	4
ACAGTGACCAGTGCCCATCCTGAAGACAGCAGCTTCTACATCTGCAGTGCTAGCGAGACAGGGGTGACTGAAGCTTTCTTTGGACAA	CSASETGVTEAFF	TCRBV20	TCRBJ01-01	0	1	NA	6	0	0	1	3	5	NA	1	0	0	5
AGTGCCCATCCTGAAGACAGCAGCTTCTACATCTGCAGTGCTAGAGATCCCGGGAGGGGATCTGGAAACACCATATATTTTGGAGAG	CSARDPGRGSGNTIYF	TCRBV20	TCRBJ01-03	0	1	NA	3	0	0	0	0	0	NA	0	0	0	5
CTCACTGTGACATCGGCCCAAAAGAACCCGACAGCTTTCTATCTCTGTGCCAGTACAGGGGGACGGACTGAAGCTTTCTTTGGACAA	CASTGGRTEAFF	TCRBV19-01	TCRBJ01-01	0	1	NA	1	0	0	0	1	1	NA	0	0	0	5
CTGGAGTCGGCTGCTCCCTCCCAGACATCTGTGTACTTCTGTGCCAGCAGTGAGATACAGGGGGATGAAAAACTGTTTTTTGGCAGT	CASSEIQGDEKLFF	TCRBV06-01	TCRBJ01-04	1	0	24	2	10	4	16	0	2	0	0	2	0	6
ACTCTGAAGATCCAGCCCTCAGAACCCAGGGACTCAGCTGTGTACTTCTGTGCCAGCAGCTCGTTCTACGAGCAGTACTTCGGGCCG	CASSSFYEQYF	TCRBV12	TCRBJ02-07	1	0	9	1	2	1	2	1	0	0	0	0	0	6
CTGACTGTGAGCAACATGAGCCCTGAAGACAGCAGCATATATCTCTGCAGCGTTGAACGCCAGGAAGAGACCCAGTACTTCGGGCCA	CSVERQEETQYF	TCRBV29-01	TCRBJ02-05	1	0	2	2	2	1	1	1	2	0	0	1	0	6
GTGACCAGTGCCCATCCTGAAGACAGCAGCTTCTACATCTGCAGTGCATCCCTGACAGGGGGTTATGAAAAACTGTTTTTTGGCAGT	CSASLTGGYEKLFF	TCRBV20	TCRBJ01-04	0	1	64	56	6	24	43	13	13	0	0	2	0	6
AGCACCTTGGAGCTGGGGGACTCGGCCCTTTATCTTTGCGCCAGCAGCTTGGGGGACTTACCCGGTTTGACCCAGTACTTCGGGCCA	CASSLGDLPGLTQYF	TCRBV05-01	TCRBJ02-05	0	1	5	2	0	2	6	2	1	0	0	1	0	6
ATCCTGGAGTCGCCCAGCCCCAACCAGACCTCTCTGTACTTCTGTGCCAGCAGTGGGCGGGATCCCTACGAGCAGTACTTCGGGCCG	CASSGRDPYEQYF	TCRBV27-01	TCRBJ02-07	0	1	4	3	0	1	2	1	0	0	0	0	0	6
ACTCTGGAGTCCGCTACCAGCTCCCAGACATCTGTGTACTTCTGTGCCATCGGTAATCAGGGGGGGACTGAAGCTTTCTTTGGACAA	CAIGNQGGTEAFF	TCRBV10-03	TCRBJ01-01	0	1	4	1	0	0	3	1	2	0	0	1	0	6
CTCAGGCTGGAGTCGGCTGCTCCCTCCCAGACATCTGTGTACTTCTGTGCCAGCAGTGAGAGCACAGATACGCAGTATTTTGGCCCA	CASSESTDTQYF	TCRBV06-01	TCRBJ02-03	0	1	3	3	0	0	1	0	1	0	0	0	0	6
ACCTTGGAGATCCAGCGCACAGAGCAGGGGGACTCGGCCATGTATCTCTGTGCCAGCAGCGACTCCTACGAGCAGTACTTCGGGCCG	CASSDSYEQYF	TCRBV07-09	TCRBJ02-07	0	1	0	1	0	0	1	0	1	0	0	0	0	6
CTGGAGTCCGCCAGCACCAACCAGACATCTATGTACCTCTGTGCCAGCAGTAACGACGGGGCCAACACTGAAGCTTTCTTTGGACAA	CASSNDGANTEAFF	TCRBV28-01	TCRBJ01-01	0	1	0	1	0	0	0	0	0	0	0	0	0	6
CAGCGCACAGAGCAGGGGGACTCGGCCATGTATCTCTGTGCCAGCAGCTTAGGGGTTAGCGGATACAATGAGCAGTTCTTCGGGCCA	CASSLGVSGYNEQFF	TCRBV07-09	TCRBJ02-01	NA	2	NA	1	0	0	0	2	0	NA	0	0	0	8
ACAGTGACCAGTGCCCATCCTGAAGACAGCAGCTTCTACATCTGCAGTGCTAAATCCCGGACAGGGCGTGAGCAGTTCTTCGGGCCA	CSAKSRTGREQFF	TCRBV20	TCRBJ02-01	NA	1	NA	1	0	0	0	1	0	NA	0	0	0	8
GTGACCAGTGCCCATCCTGAAGACAGCAGCTTCTACATCTGCAGTGCCCAGGATATCATCAGAACAGATACGCAGTATTTTGGCCCA	CSAQDIIRTDTQYF	TCRBV20	TCRBJ02-03	NA	1	NA	1	0	0	0	0	0	NA	0	0	0	8
TCAGCTACCCGCTCCCAGACATCTGTGTATTTCTGCGCCAGCCTTTTCGGGACTAGCGGGGGCACAGATACGCAGTATTTTGGCCCA	CASLFGTSGGTDTQYF	TCRBV10-02	TCRBJ02-03	NA	1	NA	1	0	1	0	1	1	NA	0	0	0	8
AAGATCCAGCCCTCAGAACCCAGGGACTCAGCTGTGTATTTTTGTGGAAGCGGGCGGGAGGGTGACAATGAGCAGTTCTTCGGGCCA	CGSGREGDNEQFF	TCRBV12-05	TCRBJ02-01	NA	2	NA	1	5	3	8	NA	NA	NA	0	0	NA	9
ACCAGTGCCCATCCTGAAGACAGCAGCTTCTACATCTGCAGTGCTAGAGAGCCCAACAGGGGGAACACTGAAGCTTTCTTTGGACAA	CSAREPNRGNTEAFF	TCRBV20	TCRBJ01-01	NA	2	NA	1	1	0	1	NA	NA	NA	0	0	NA	9
TCTAAGAAGCTCCTTCTCAGTGACTCTGGCTTCTATCTCTGTGCCTGGAGTGCTAGCGGGAGTGGAGAGACCCAGTACTTCGGGCCA	CAWSASGSGETQYF	TCRBV30-01	TCRBJ02-05	NA	2	NA	1	1	0	1	NA	NA	NA	1	3	NA	9
ACAGTGACCAGTGCCCATCCTGAAGACAGCAGCTTCTACATCTGCAGTGCTGGACGACTTGCCCAAGAGACCCAGTACTTCGGGCCA	CSAGRLAQETQYF	TCRBV20	TCRBJ02-05	NA	2	NA	1	0	0	0	NA	NA	NA	1	0	NA	9
ACCCTGCAGCCAGAAGACTCGGCCCTGTATCTCTGTGCCAGCAGCCTCTTAGCTGGATCTAGCACAGATACGCAGTATTTTGGCCCA	CASSLLAGSSTDTQYF	TCRBV04-02	TCRBJ02-03	NA	2	NA	1	0	1	0	NA	NA	NA	0	1	NA	9
AGCTCTCTGGAGCTGGGGGACTCAGCTTTGTATTTCTGTGCCAGCAGCGCGAGGGGGGCTTTCCAAGAGACCCAGTACTTCGGGCCA	CASSARGAFQETQYF	TCRBV09-01	TCRBJ02-05	NA	2	NA	1	0	0	1	NA	NA	NA	0	0	NA	9
CTACACACCCTGCAGCCAGAAGACTCGGCCCTGTATCTCTGCGCCAGCAGCCAAGAAATAAGAGTTGATACGCAGTATTTTGGCCCA	CASSQEIRVDTQYF	TCRBV04-03	TCRBJ02-03	NA	2	NA	1	0	1	0	NA	NA	NA	0	0	NA	9
GCTGCTCCCTCCCAGACATCTGTGTACTTCTGTGCCAGCAGTTACTCCCGGGGCGAGCGCGCCCAGGGGACCCAGTACTTCGGGCCA	CASSYSRGERAQGTQYF	TCRBV06	TCRBJ02-05	NA	2	NA	1	0	0	0	NA	NA	NA	0	0	NA	9
ACCAGTGCCCATCCTGAAGACAGCAGCTTCTACATCTGCAGTGCTGGGACAGAGCCGTATAGCAATCAGCCCCAGCATTTTGGTGAT	CSAGTEPYSNQPQHF	TCRBV20	TCRBJ01-05	NA	1	NA	11	7	5	8	NA	NA	NA	0	2	NA	9
TCTAAGAAGCTCCTTCTCAGTGACTCTGGCTTCTATCTCTGTGCCTGGAGTATCAGCGGGAGTGGGGAGACCCAGTACTTCGGGCCA	CAWSISGSGETQYF	TCRBV30-01	TCRBJ02-05	NA	1	NA	7	5	0	7	NA	NA	NA	0	0	NA	9
AAGCTCCTTCTCAGTGACTCTGGCTTCTATCTCTGTGCCTGGAGTCCCTCCGGACTAGCGGGAGAAGGCGAGCAGTACTTCGGGCCG	CAWSPSGLAGEGEQYF	TCRBV30-01	TCRBJ02-07	NA	1	NA	4	11	6	9	NA	NA	NA	3	3	NA	9
ACTCTGAAGGTGCAGCCTGCAGAACTGGAGGATTCTGGAGTTTATTTCTGTGCCAGCAGCCAGGGCTACGAGCAGTACTTCGGGCCG	CASSQGYEQYF	TCRBV14-01	TCRBJ02-07	NA	1	NA	3	3	0	1	NA	NA	NA	0	0	NA	9
CTGACTGTGAGCAACATGAGCCCTGAAGACAGCAGCATATATCTCTGCAGCGTATCCGACGGGGATCAGCCCCAGCATTTTGGTGAT	CSVSDGDQPQHF	TCRBV29-01	TCRBJ01-05	NA	1	NA	3	1	0	2	NA	NA	NA	0	0	NA	9
ACTCTGAAGGTGCAGCCTGCAGAACTGGAGGATTCTGGAGTTTATTTCTGTGCCAGCAGCCAAGGAGAGACCCAGTACTTCGGGCCA	CASSQGETQYF	TCRBV14-01	TCRBJ02-05	NA	1	NA	2	1	0	1	NA	NA	NA	0	0	NA	9
CTGCAGCCAGAAGACTCGGCCCTGTATCTCTGTGCCAGCAGCCAAGACCCTTTTAGCGGGACCAAAAACATTCAGTACTTCGGCGCC	CASSQDPFSGTKNIQYF	TCRBV04-02	TCRBJ02-04	NA	1	NA	2	0	0	0	NA	NA	NA	0	0	NA	9
GAGTCCGCCAGCACCAACCAGACATCTATGTACCTCTGTGCCAGCAGCCGGACAGGCGATAACAATCAGCCCCAGCATTTTGGTGAT	CASSRTGDNNQPQHF	TCRBV28-01	TCRBJ01-05	NA	1	NA	2	0	0	0	NA	NA	NA	0	0	NA	9
GAGTCTGCCATCCCCAACCAGACAGCTCTTTACTTCTGTGCCACCAGTGATTTCCGACAGGGTTCCGATACGCAGTATTTTGGCCCA	CATSDFRQGSDTQYF	TCRBV24	TCRBJ02-03	NA	1	NA	1	3	0	0	NA	NA	NA	0	0	NA	9
ACCTTGGAGATCCAGCGCACAGAGCAGGGGGACTCGGCCATGTATCTCTGTGCCAGCAGCGAGGGACGGACTATGTTCTTCGGGCCA	CASSEGRTMFF	TCRBV07-09	TCRBJ02-01	NA	1	NA	1	2	0	1	NA	NA	NA	0	0	NA	9
GCCCATCCTGAAGACAGCAGCTTCTACATCTGCAGTGCTAGAGCTATAGGCGGTAGCCTTAGATACAATGAGCAGTTCTTCGGGCCA	CSARAIGGSLRYNEQFF	TCRBV20	TCRBJ02-01	NA	1	NA	1	2	1	0	NA	NA	NA	0	0	NA	9
CAGCCTGCAAAGCTTGAGGACTCGGCCGTGTATCTCTGTGCCAGCAGCTTGCGCCGACAGGGGTTCACTGAAGCTTTCTTTGGACAA	CASSLRRQGFTEAFF	TCRBV11-02	TCRBJ01-01	NA	1	NA	1	1	0	1	NA	NA	NA	0	0	NA	9
TCGGCTGCTCCCTCCCAGACATCTGTGTACTTCTGTGCCAGCAGTACCGGACAGTTCCCCCCTTCATCTGGCTACACCTTCGGTTCG	CASSTGQFPPSSGYTF	TCRBV06	TCRBJ01-02	NA	1	NA	1	1	0	0	NA	NA	NA	0	0	NA	9
AACGCCTTGGAGCTGGACGACTCGGCCCTGTATCTCTGTGCCAGCAACAACAGACAGGGGGCAATTATAAGCTACACCTTCGGTTCG	CASNNRQGAIISYTF	TCRBV05-04	TCRBJ01-02	NA	1	NA	1	0	0	0	NA	NA	NA	0	0	NA	9
ACAGTGACCAGTGCCCATCCTGAAGACAGCAGCTTCTACATCTGCAGTGCTAACACCGCAGGGTACACTGAAGCTTTCTTTGGACAA	CSANTAGYTEAFF	TCRBV20	TCRBJ01-01	NA	1	NA	1	0	0	0	NA	NA	NA	0	0	NA	9
ACCAGTGCCCATCCTGAAGACAGCAGCTTCTACATCTGCAGTGCTTCATACCGAGGACAGGGGAGCTACGAGCAGTACTTCGGGCCG	CSASYRGQGSYEQYF	TCRBV20	TCRBJ02-07	NA	1	NA	1	0	0	0	NA	NA	NA	0	0	NA	9
ACTCTGAAGATCCAGCCCTCAGAACCCAGGGACTCAGCTGTGTACTTCTGTGCCAGCAGCCGCACCGGGGAGCTGTTTTTTGGAGAA	CASSRTGELFF	TCRBV12	TCRBJ02-02	NA	1	NA	1	0	0	0	NA	NA	NA	0	3	NA	9
ATCCGGTCCACAAAGCTGGAGGACTCAGCCATGTACTTCTGTGCCAGCTCCGGGACAGGGGTTACGGAGACCCAGTACTTCGGGCCA	CASSGTGVTETQYF	TCRBV02-01	TCRBJ02-05	NA	1	NA	1	0	0	0	NA	NA	NA	0	0	NA	9
CGCACACAGCAGGAGGACTCCGCCGTGTATCTCTGTGCCAGCAGCTCCCCTGTGGGACACCGCCAAGAGACCCAGTACTTCGGGCCA	CASSSPVGHRQETQYF	TCRBV07-08	TCRBJ02-05	NA	1	NA	1	0	0	1	NA	NA	NA	0	0	NA	9
GAGCTGGACGACTCGGCCCTGTATCTCTGTGCCAGCAGCTCCGGGACAGCCCTTGTTGCAACTAATGAAAAACTGTTTTTTGGCAGT	CASSSGTALVATNEKLFF	TCRBV05-04	TCRBJ01-04	NA	1	NA	1	0	0	0	NA	NA	NA	0	0	NA	9
GAGCTTGGTGACTCTGCTGTGTATTTCTGTGCCAGCAGCCAGACAGGACCTACTAGCTGTGTCACAGATACGCAGTATTTTGGCCCA	CASSQTGPTSCVTDTQYF	TCRBV03	TCRBJ02-03	NA	1	NA	1	0	0	0	NA	NA	NA	0	0	NA	9
GCAGAACTGGAGGATTCTGGAGTTTATTTCTGTGCCAGCAGCCGGGCAGGGAGGGGTTCGCACGTAGAGACCCAGTACTTCGGGCCA	CASSRAGRGSHVETQYF	TCRBV14-01	TCRBJ02-05	NA	1	NA	1	0	0	0	NA	NA	NA	0	0	NA	9
TCTCTGGAGCTGGGGGACTCAGCTTTGTATTTCTGTGCCAGCAGCCATATCCGGGGGGGTCGCAATCAGCCCCAGCATTTTGGTGAT	CASSHIRGGRNQPQHF	TCRBV09-01	TCRBJ01-05	NA	1	NA	1	0	0	0	NA	NA	NA	0	0	NA	9
TCTGCTGTACCCTCTCAGACATCTGTGTACTTCTGTGCCAGCAGTGAACAGGCGGGAGGAGGGCACAATGAGCAGTTCTTCGGGCCA	CASSEQAGGGHNEQFF	TCRBV06-04	TCRBJ02-01	NA	1	NA	1	0	1	0	NA	NA	NA	0	0	NA	9
TTGGCTGCTCCCTCCCAGACATCTGTGTACTTCTGTGCCAGCAGTACCCTCCCCGGAGGACGAGGTGAAAAACTGTTTTTTGGCAGT	CASSTLPGGRGEKLFF	TCRBV06-06	TCRBJ01-04	NA	1	NA	1	0	0	0	NA	NA	NA	0	1	NA	9

### Sheet: Table S4b
Supplementary Table 4b. All elicited clonotypes detected in blood and skin.
cdr3_b_nt	cdr3_b_aa	v_b_gene	j_b_gene	blood_d0	blood_d10	lesion	skin_d0	skin_d10	skin_d30	skin_d40	skin_d180	skin_d190	arm_d0	arm_d10	arm_d40	arm_d190	person
CTGACGATCCAGCGCACACAGCAGGAGGACTCGGCCGTGTATCTCTGTGCCAGCAGCTTAGTGTGGGAGACCCAGTACTTCGGGCCA	CASSLVWETQYF	TCRBV07-02	TCRBJ02-05	0	2	4	0	1	1	0	0	0	0	0	0	0	1
AGCACCTTGGAGCTGGGGGACTCGGCCCTTTATCTTTGCGCCAGCACGCTGGGGGACTTACCTACCGGGGAGCTGTTTTTTGGAGAA	CASTLGDLPTGELFF	TCRBV05-01	TCRBJ02-02	0	1	11	0	1	2	3	0	0	0	0	0	0	1
GTGACATCGGCCCAAAAGAACCCGACAGCTTTCTATCTCTGTGCCAGTAAACAGGGGGTTCTTAATTCACCCCTCCACTTTGGGAAC	CASKQGVLNSPLHF	TCRBV19-01	TCRBJ01-06	0	1	10	0	0	1	0	0	1	0	0	0	0	1
CAGCAGGTAGTGCGAGGAGATTCGGCAGCTTATTTCTGTGCCAGCTCACCAGGGACAGGGGGTTCTTCACCCCTCCACTTTGGGAAC	CASSPGTGGSSPLHF	TCRBV18-01	TCRBJ01-06	0	1	8	0	2	1	4	0	0	0	0	0	0	1
AAGATCCAGCCCTCAGAACCCAGGGACTCAGCTGTGTACTTCTGTGCCAGCAGTTTTTCTGGGCCTGACGGAGCTTTCTTTGGACAA	CASSFSGPDGAFF	TCRBV12	TCRBJ01-01	0	1	6	0	2	5	1	0	1	0	0	0	0	1
TCTCTGGAGCTGGGGGACTCAGCTTTGTATTTCTGTGCCAGCAGCGTTCTGGCAGAATCCTATAATTCACCCCTCCACTTTGGGAAC	CASSVLAESYNSPLHF	TCRBV09-01	TCRBJ01-06	0	1	6	0	2	1	1	3	0	0	0	0	0	1
CTGACGATCCAGCGCACACAGCAGGAGGACTCGGCCGTGTATCTCTGTGCCAGCAGCTTAGTATGGGAGGAAGCTTTCTTTGGACAA	CASSLVWEEAFF	TCRBV07-02	TCRBJ01-01	0	1	3	0	0	2	0	2	0	0	0	0	0	1
ATCCTGAGGATCCAGCAGGTAGTGCGAGGAGATTCGGCAGCTTATTTCTGTGCCAGCTCACCTTGGGACGAGCAGTTCTTCGGGCCA	CASSPWDEQFF	TCRBV18-01	TCRBJ02-01	0	1	2	0	1	1	0	2	0	0	0	0	0	1
TTGGAGATCCAGCGCACAGAGCAGGGGGACTCGGCCATGTATCTCTGTGCCAGCAGCAAGTTCGCTGAGACCCAGTACTTCGGGCCA	CASSKFAETQYF	TCRBV07-09	TCRBJ02-05	0	1	2	0	1	3	0	0	1	0	0	0	0	1
ACATCGGCCCAAAAGAACCCGACAGCTTTCTATCTCTGTGCCAGTACCACCCAGGCAGTAGGAAGGAATGAGCAGTTCTTCGGGCCA	CASTTQAVGRNEQFF	TCRBV19-01	TCRBJ02-01	0	1	2	0	0	2	0	0	0	0	0	0	0	1
TCAGAACCCAGGGACTCAGCTGTGTACTTCTGTGCCAGCACTCCCTCGGGGACAGGGTTTGGGGCCAACGTCCTGACTTTCGGGGCC	CASTPSGTGFGANVLTF	TCRBV12	TCRBJ02-06	0	1	1	0	3	3	1	2	0	0	0	0	0	1
CAGCGCACACAGCAGGAGGACTCGGCCGTGTATCTCTGTGCCAGCAGCGAGAGCGTTGGAGGCACAGATACGCAGTATTTTGGCCCA	CASSESVGGTDTQYF	TCRBV07-02	TCRBJ02-03	0	1	1	0	1	1	1	0	0	0	0	0	0	1
GCCCTGCAGCCAGAAGACTCAGCCCTGTATCTCTGCGCCAGCAGCCCCGCCCGGACTAGCGGCTGGGATACGCAGTATTTTGGCCCA	CASSPARTSGWDTQYF	TCRBV04-01	TCRBJ02-03	0	1	1	0	1	0	0	0	0	0	0	0	0	1
GAGTCGGCTGCTCCCTCCCAGACATCTGTGTACTTCTGTGCCAGCAGTGACCTTAGCGGGGGCAAAAATGAGCAGTTCTTCGGGCCA	CASSDLSGGKNEQFF	TCRBV06-01	TCRBJ02-01	0	1	1	0	0	2	0	0	0	0	0	0	0	1
CTACACACCCTGCAGCCAGAAGACTCGGCCCTGTATCTCTGCGCCAGCAGCCAAAACCTGAACAGGGAGGGCTACACCTTCGGTTCG	CASSQNLNREGYTF	TCRBV04-03	TCRBJ01-02	0	1	0	0	1	0	0	0	0	0	0	0	0	1
CTGGAGTCGCCCAGCCCCAACCAGACCTCTCTGTACTTCTGTGCCAGCAGTTTAGAGAGGGGGGTTGGAAAACTGTTTTTTGGCAGT	CASSLERGVGKLFF	TCRBV27-01	TCRBJ01-04	0	1	0	0	1	0	0	0	0	0	0	0	0	1
TTGGAGCTGGGGGACTCGGCCCTTTATCTTTGCGCCAGCAGCTTGTCGTTAGGGAGGCAAAGCACAGATACGCAGTATTTTGGCCCA	CASSLSLGRQSTDTQYF	TCRBV05-01	TCRBJ02-03	0	1	0	0	1	2	0	1	0	0	0	0	0	1
CCCCTGATCCTGGAGTCGCCCAGCCCCAACCAGACCTCTCTGTACTTCTGTGCCAGCGGTGGGAATTCACCCCTCCACTTTGGGAAC	CASGGNSPLHF	TCRBV27-01	TCRBJ01-06	0	2	2	0	15	0	3	2	0	0	0	0	0	2
ATCCAGCGCACACAGCAGGAGGACTCGGCCGTGTATCTCTGTGCCAGCAGCTCGAACCCGGGACTAAATGAGCAGTTCTTCGGGCCA	CASSSNPGLNEQFF	TCRBV07-02	TCRBJ02-01	0	2	0	0	2	1	0	0	0	0	0	0	0	2
ACCAGTGCCCATCCTGAAGACAGCAGCTTCTACATCTGCAGTGCTAGAAAGGGAACTAGCGGGTCTCTGGAGCAGTACTTCGGGCCG	CSARKGTSGSLEQYF	TCRBV20	TCRBJ02-07	0	1	3	0	6	3	1	0	0	0	0	0	0	2
ATCCAGCAGGTAGTGCGAGGAGATTCGGCAGCTTATTTCTGTGCCAGCTCACCACCGACTAGCAAGTACGAGCAGTACTTCGGGCCG	CASSPPTSKYEQYF	TCRBV18-01	TCRBJ02-07	0	1	3	0	6	1	1	1	0	0	0	0	0	2
ACATCGGCCCAAAAGAACCCGACAGCTTTCTATCTCTGTGCCAGCAGTCAGGGGTTTGGGAAGGTGGGTGAAGCTTTCTTTGGACAA	CASSQGFGKVGEAFF	TCRBV19-01	TCRBJ01-01	0	1	2	0	7	4	2	1	0	0	0	0	0	2
ATCAATTCCCTGGAGCTTGGTGACTCTGCTGTGTATTTCTGTGCCAGCAAACTAGCGGGAGCAGTCAATGAGCAGTTCTTCGGGCCA	CASKLAGAVNEQFF	TCRBV03	TCRBJ02-01	0	1	2	0	7	1	0	0	0	0	0	0	0	2
TCTCTGGAGCTGGGGGACTCAGCTTTGTATTTCTGTGCCAGCAGCGTAGATTCGGGAGATCCCTACAATGAGCAGTTCTTCGGGCCA	CASSVDSGDPYNEQFF	TCRBV09-01	TCRBJ02-01	0	1	2	0	3	0	0	1	0	0	0	0	0	2
TCCACAAAGCTGGAGGACTCAGCCATGTACTTCTGTGCCAGCAGTGGGGGGCAGGGAAGCGGTAGCACTGAAGCTTTCTTTGGACAA	CASSGGQGSGSTEAFF	TCRBV02-01	TCRBJ01-01	0	1	2	0	2	0	0	0	0	0	0	0	0	2
ACTGTGACATCGGCCCAAAAGAACCCGACAGCTTTCTATCTCTGTGCCAGTAGTATAGTCCCCACCGGGGAGCTGTTTTTTGGAGAA	CASSIVPTGELFF	TCRBV19-01	TCRBJ02-02	0	1	2	0	1	0	0	1	0	0	0	0	0	2
CACACCCTGCAGCCAGAAGACTCGGCCCTGTATCTCTGTGCCAGCAGCCATGGAAGGCGAATGGAAGAGACCCAGTACTTCGGGCCA	CASSHGRRMEETQYF	TCRBV04-02	TCRBJ02-05	0	1	1	0	3	0	0	1	0	0	0	0	0	2
CTGGAGCTTGGTGACTCTGCTGTGTATTTCTGTGCCAGCAGCCCCTCCGGGACTAGCGGGAGAAGGAGTGAGCAGTTCTTCGGGCCA	CASSPSGTSGRRSEQFF	TCRBV03	TCRBJ02-01	0	1	1	0	2	3	1	0	0	0	0	0	0	2
CTGGGGGACTCGGCCCTCTATCTCTGTGCCAGCAGCTTGGATGTGTGGACAGGGGGGACGGGTTCCTACGAGCAGTACTTCGGGCCG	CASSLDVWTGGTGSYEQYF	TCRBV05-06	TCRBJ02-07	0	1	1	0	2	0	0	0	1	0	0	0	0	2
AATGTGAACGCCTTGTTGCTGGGGGACTCGGCCCTGTATCTCTGTGCCAGCAGCTTAAGGGGGTTGTATGGCTACACCTTCGGTTCG	CASSLRGLYGYTF	TCRBV05-05	TCRBJ01-02	0	1	1	0	1	0	1	2	0	0	0	0	0	2
ACCAGTGCCCATCCTGAAGACAGCAGCTTCTACATCTGCAGTGCTAGCGTCGCGGCCAGCTCCTACAATGAGCAGTTCTTCGGGCCA	CSASVAASSYNEQFF	TCRBV20	TCRBJ02-01	0	1	1	0	1	0	0	0	1	0	0	0	0	2
CTGGAGCTGGGGGACTCAGCTTTGTATTTCTGTGCCAGCAGCGTAGCCCTGGCGGGAGCCGCAACAGATACGCAGTATTTTGGCCCA	CASSVALAGAATDTQYF	TCRBV09-01	TCRBJ02-03	0	1	1	0	0	1	0	0	0	0	0	0	0	2
CAGCGCACACAGCAGGAGGACTCGGCCGTGTATCTCTGTGCCAGCAGCTTCTTAGGACAGGGAAACACTGAAGCTTTCTTTGGACAA	CASSFLGQGNTEAFF	TCRBV07-02	TCRBJ01-01	0	1	0	0	6	1	1	1	0	0	0	0	0	2
ACTCTGGAGTCTGCTGCCTCCTCCCAGACATCTGTATATTTCTGCGCCAGCAGTGAGTCGTTAGGTCAGCCCCAGCATTTTGGTGAT	CASSESLGQPQHF	TCRBV10-01	TCRBJ01-05	0	1	0	0	3	0	0	0	0	0	0	0	0	2
CTGACAGTGACCAGTGCCCATCCTGAAGACAGCAGCTTCTACATCTGCAGTGCGAAGAGGGAGGTTAGGGGCTACACCTTCGGTTCG	CSAKREVRGYTF	TCRBV20	TCRBJ01-02	0	1	0	0	3	2	0	1	0	0	0	0	0	2
AATGTGAGCACCTTGGAGCTGGGGGACTCGGCCCTTTATCTTTGCGCCAGCAGGCGGACTAGCGCCGAGACCCAGTACTTCGGGCCA	CASRRTSAETQYF	TCRBV05-01	TCRBJ02-05	0	1	0	0	2	0	0	0	0	0	0	0	0	2
AGCACCTTGGAGCTGGGGGACTCGGCCCTTTATCTTTGCGCCAGCAGCATACAGGGTTCTGAGACCGGGGAGCTGTTTTTTGGAGAA	CASSIQGSETGELFF	TCRBV05-01	TCRBJ02-02	0	1	0	0	2	0	0	0	0	0	0	0	0	2
GCTCCCTCCCAGACATCTGTGTACTTCTGTGCCAGCAGTCACGGGACTGCCGTCGGCTCTGGGGCCAACGTCCTGACTTTCGGGGCC	CASSHGTAVGSGANVLTF	TCRBV06	TCRBJ02-06	0	1	0	0	2	1	1	0	1	0	0	0	0	2
TTGGAGCTGGGGGACTCGGCCCTTTATCTTTGCGCCAGCAGCTGGTCCCCGGTGGGACTAGGGTACAATGAGCAGTTCTTCGGGCCA	CASSWSPVGLGYNEQFF	TCRBV05-01	TCRBJ02-01	0	1	0	0	2	0	0	0	0	0	0	0	0	2
ACCAGTGCCCATCCTGAAGACAGCAGCTTCTACATCTGCAGTGTTAAGATGCAGGGGGCGCAGCCGCATGGCTACACCTTCGGTTCG	CSVKMQGAQPHGYTF	TCRBV20	TCRBJ01-02	0	1	0	0	1	0	0	0	0	0	0	0	0	2
AGCTCTCTGGAGCTGGGGGACTCAGCTTTGTATTTCTGTGCCAGCAGCGTAGAAGGCGGGTTGGGTTCACCCCTCCACTTTGGGAAC	CASSVEGGLGSPLHF	TCRBV09-01	TCRBJ01-06	0	1	0	0	1	0	0	0	0	0	0	0	0	2
AGGCTGGAGTCGGCTGCTCCCTCCCAGACATCTGTGTACTTCTGTGCCAGCAGTGAGAACCGGGATTCACCCCTCCACTTTGGGAAC	CASSENRDSPLHF	TCRBV06-01	TCRBJ01-06	0	1	0	0	1	1	0	0	0	0	0	0	0	2
ATCCTGAGGATCCAGCAGGTAGTGCGAGGAGATTCGGCAGCTTATTTCTGTGCCAGCTCAGACCGGGACAGGGAGTACTTCGGGCCG	CASSDRDREYF	TCRBV18-01	TCRBJ02-07	0	1	0	0	1	0	0	0	0	0	0	0	0	2
CTGGAGTCGCCCAGCCCCAACCAGACCTCTCTGTACTTCTGTGCCAGCACCCTATCCGGGGGCCACAATGAGCAGTTCTTCGGGCCA	CASTLSGGHNEQFF	TCRBV27-01	TCRBJ02-01	0	1	0	0	1	1	0	0	0	0	0	0	0	2
CTGGAGTCGCCCAGCCCCAACCAGACCTCTCTGTACTTCTGTGCCAGCAGGGGAGGGGGCTCTGGAAACACCATATATTTTGGAGAG	CASRGGGSGNTIYF	TCRBV27-01	TCRBJ01-03	0	1	0	0	1	0	0	1	0	0	0	0	0	2
ACCAGTGCCCATCCTGAAGACAGCAGCTTCTACATCTGCAGTGCTAGGGGGGCCCGGGGCTCTGGAAACACCATATATTTTGGAGAG	CSARGARGSGNTIYF	TCRBV20	TCRBJ01-03	0	1	0	0	0	0	1	0	0	0	0	0	0	2
CAGCAGGTAGTGCGAGGAGATTCGGCAGCTTATTTCTGTGCCAGCTCACCACGGGAAGCAGCTGGAAACACCATATATTTTGGAGAG	CASSPREAAGNTIYF	TCRBV18-01	TCRBJ01-03	0	1	0	0	0	0	1	0	0	0	0	0	0	2
CAGCGCACACAGCAGGAGGACTCGGCCGTGTATCTCTGTGCCAGCAGCTTAGCGCCGGGACAGAACTATGGCTACACCTTCGGTTCG	CASSLAPGQNYGYTF	TCRBV07-02	TCRBJ01-02	0	1	0	0	0	1	0	0	0	0	0	0	0	2
CTGGAGTCGCCCAGCCCCAACCAGACCTCTCTGTACTTCTGTGCCAGCAGCCCCAGCGTGGGGCCCTACGAGCAGTACTTCGGGCCG	CASSPSVGPYEQYF	TCRBV27-01	TCRBJ02-07	0	1	0	0	0	0	1	0	0	0	0	0	0	2
TCGCCCAGCCCCAACCAGACCTCTCTGTACTTCTGTGCCAGCAGTCGACAATACGGGACAGTTAACTATGGCTACACCTTCGGTTCG	CASSRQYGTVNYGYTF	TCRBV27-01	TCRBJ01-02	1	2	NA	0	0	1	2	1	1	NA	0	0	1	3
CTGCAGCCAGAAGACTCAGCCCTGTATCTCTGCGCCAGCAGCCAAGGAAGCGGGTGGGAGCGCACAGATACGCAGTATTTTGGCCCA	CASSQGSGWERTDTQYF	TCRBV04-01	TCRBJ02-03	1	1	NA	0	0	1	0	0	0	NA	0	0	0	3
ACTCTGAAGGTGCAGCCTGCAGAACTGGAGGATTCTGGAGTTTATTTCTGTGCCAGCAGCCAGGGCTACGAGCAGTACTTCGGGCCG	CASSQGYEQYF	TCRBV14-01	TCRBJ02-07	1	0	NA	0	0	0	1	0	0	NA	0	0	0	3
ACTCTGACTGTGAGCAACATGAGCCCTGAAGACAGCAGCATATATCTCTGCAGCGTTGAAGAGGAGGATGAAGCTTTCTTTGGACAA	CSVEEEDEAFF	TCRBV29-01	TCRBJ01-01	1	0	NA	0	0	1	0	0	0	NA	0	0	0	3
CCAGAAGACTCAGCCCTGTATCTCTGCGCCAGCAGCCAAACCCCCGGGACAGGGAGCTCTGGGGCCAACGTCCTGACTTTCGGGGCC	CASSQTPGTGSSGANVLTF	TCRBV04-01	TCRBJ02-06	1	0	NA	0	0	1	0	0	0	NA	0	0	0	3
GTGACCAGTGCCCATCCTGAAGACAGCAGCTTCTACATCTGCAGTGCTAGAGTAAGCAGGGGCCGTGAGACCCAGTACTTCGGGCCA	CSARVSRGRETQYF	TCRBV20	TCRBJ02-05	1	0	NA	0	0	0	1	0	0	NA	0	0	0	3
CTCACTGTGACATCGGCCCAAAAGAACCCGACAGCTTTCTATCTCTGTGCCAGTAGTATAGGGACCTACGAGCAGTACTTCGGGCCG	CASSIGTYEQYF	TCRBV19-01	TCRBJ02-07	0	5	NA	0	0	1	0	1	1	NA	0	1	0	3
GAGTCGGCTGCTCCCTCCCAGACATCTGTGTACTTCTGTGCCAGTCTCGACCAATCAGTGGGTAATGAAAAACTGTTTTTTGGCAGT	CASLDQSVGNEKLFF	TCRBV06-01	TCRBJ01-04	0	4	NA	0	1	0	0	0	2	NA	0	0	1	3
GAGTCGCCCAGCCCCAACCAGACCTCTCTGTACTTCTGTGCCAGCAGTATGACAGGGAGGACTAATGAAAAACTGTTTTTTGGCAGT	CASSMTGRTNEKLFF	TCRBV27-01	TCRBJ01-04	0	3	NA	0	0	1	0	0	0	NA	0	0	0	3
CTGTCGGCTGCTCCCTCCCAGACATCTGTGTACTTCTGTGCCAGCAGGCGTGGGGCGGGTAGCAATCAGCCCCAGCATTTTGGTGAT	CASRRGAGSNQPQHF	TCRBV06-05	TCRBJ01-05	0	2	NA	0	3	0	4	1	0	NA	0	2	4	3
AACCTGAGCTCTCTGGAGCTGGGGGACTCAGCTTTGTATTTCTGTGCCAGCAGCGTAGCTGAGGGGTCTGAGCAGTTCTTCGGGCCA	CASSVAEGSEQFF	TCRBV09-01	TCRBJ02-01	0	2	NA	0	2	0	0	1	0	NA	0	0	0	3
TCCACAAAGCTGGAGGACTCAGCCATGTACTTCTGTGCCAGCAGTTCCTTGGGGGCTAGCGGGACAGATACGCAGTATTTTGGCCCA	CASSSLGASGTDTQYF	TCRBV02-01	TCRBJ02-03	0	2	NA	0	2	1	0	1	0	NA	0	2	0	3
ACATCGGCCCAAAAGAACCCGACAGCTTTCTATCTCTGTGCCAGTAGTATTCTGGGACAGGGAGCAGATACGCAGTATTTTGGCCCA	CASSILGQGADTQYF	TCRBV19-01	TCRBJ02-03	0	2	NA	0	1	0	0	0	1	NA	0	2	1	3
ACCAGTGCCCATCCTGAAGACAGCAGCTTCTACATCTGCAGTGCTAGCTTAGCCGGGACTTCTTCACGCGAGCAGTACTTCGGGCCG	CSASLAGTSSREQYF	TCRBV20	TCRBJ02-07	0	2	NA	0	1	0	0	0	0	NA	0	0	1	3
AGTGCCCATCCTGAAGACAGCAGCTTCTACATCTGCAGTGCTAGAGCTAGAAAGGGACAGAACACCGGGGAGCTGTTTTTTGGAGAA	CSARARKGQNTGELFF	TCRBV20	TCRBJ02-02	0	2	NA	0	1	0	0	0	0	NA	0	0	0	3
CAGCGCACAGAGCGGGGGGACTCAGCCGTGTATCTCTGTGCCAGCAGCCCCCTGGGACAGAACACAGATACGCAGTATTTTGGCCCA	CASSPLGQNTDTQYF	TCRBV07-03	TCRBJ02-03	0	2	NA	0	1	0	0	0	0	NA	0	0	0	3
CAGGAGGACTCGGCCGTGTATCTCTGTGCCAGCAGCTTAAAGTGGGCCCGCGCTAGGGGGGTCCACAATGAGCAGTTCTTCGGGCCA	CASSLKWARARGVHNEQFF	TCRBV07-02	TCRBJ02-01	0	2	NA	0	1	0	0	0	0	NA	0	0	0	3
CAGGTAGTGCGAGGAGATTCGGCAGCTTATTTCTGTGCCAGCTCACCATGGAATAGCGGGAGCGCAGATACGCAGTATTTTGGCCCA	CASSPWNSGSADTQYF	TCRBV18-01	TCRBJ02-03	0	2	NA	0	1	0	0	0	0	NA	0	1	0	3
CTGAATGTGAACGCCTTGTTGCTGGGGGACTCGGCCCTCTATCTCTGTGCCAGCAGCTTGGAGTCCGGGCCCTCGTCCTTCGGTTCG	CASSLESGPSSF	TCRBV05-06	TCRBJ01-02	0	2	NA	0	1	0	0	0	0	NA	0	0	0	3
GTGACCAGTGCCCATCCTGAAGACAGCAGCTTCTACATCTGCAGTGCTAGAGTGGCCTCGATCTGGGATGAGCAGTTCTTCGGGCCA	CSARVASIWDEQFF	TCRBV20	TCRBJ02-01	0	2	NA	0	1	1	0	0	0	NA	0	1	0	3
TCCACAAAGCTGGAGGACTCAGCCATGTACTTCTGTGCCAGCAGTTATCTCGGGGGGGGCGGAACAGATACGCAGTATTTTGGCCCA	CASSYLGGGGTDTQYF	TCRBV02-01	TCRBJ02-03	0	2	NA	0	1	0	0	0	0	NA	0	0	0	3
AATGTGAGCACCTTGGAGCTGGGGGACTCGGCCCTTTATCTTTGCGCCAGCAGCTTGGTCGGGGGAGACATTCAGTACTTCGGCGCC	CASSLVGGDIQYF	TCRBV05-01	TCRBJ02-04	0	2	NA	0	0	1	0	1	0	NA	0	1	1	3
ACAGTGACCAGTGCCCATCCTGAAGACAGCAGCTTCTACATCTGCAGTGCCCAGGGGCAGGGGGCCAGCGAGCAGTTCTTCGGGCCA	CSAQGQGASEQFF	TCRBV20	TCRBJ02-01	0	2	NA	0	0	0	1	0	0	NA	0	0	0	3
ACTCTGAAGGTGCAGCCTGCAGAACTGGAGGATTCTGGAGTTTATTTCTGTGCCAGCAGCCAAGCAGGAGTTCAGTACTTCGGCGCC	CASSQAGVQYF	TCRBV14-01	TCRBJ02-04	0	2	NA	0	0	1	0	0	0	NA	0	0	0	3
CAGCCTGCAGAGCTTGGGGACTCGGCCGTGTATCTCTGTGCCAGCAGTCAAACAGGGTCTGGGGCCAACGTCCTGACTTTCGGGGCC	CASSQTGSGANVLTF	TCRBV11-03	TCRBJ02-06	0	2	NA	0	0	2	0	0	0	NA	0	0	2	3
CTCAGGCTGGAGTTGGCTGCTCCCTCCCAGACATCTGTGTACTTCTGTGCCAGCAGTCAGGGTAATGAAAAACTGTTTTTTGGCAGT	CASSQGNEKLFF	TCRBV06-06	TCRBJ01-04	0	2	NA	0	0	0	2	0	0	NA	0	0	0	3
GAGTCAGCTACCCGCTCCCAGACATCTGTGTATTTCTGCGCCAGCAGTGAAGTGGGCTGGGCGTCATACGAGCAGTACTTCGGGCCG	CASSEVGWASYEQYF	TCRBV10-02	TCRBJ02-07	0	2	NA	0	0	1	1	0	0	NA	0	0	1	3
TCGGCTGCTCCCTCCCAGACATCTGTGTACTTCTGTGCCAGCAGTGCCGGAGGAAACCAATTCTACAATGAGCAGTTCTTCGGGCCA	CASSAGGNQFYNEQFF	TCRBV06-01	TCRBJ02-01	0	2	NA	0	0	1	1	0	0	NA	0	0	0	3
CTTCACATCAATTCCCTGGAGCTTGGTGACTCTGCTGTGTATTTCTGTGCCAGCAGCCAGCAAGGTCAGCCCCAGCATTTTGGTGAT	CASSQQGQPQHF	TCRBV03	TCRBJ01-05	0	1	NA	0	5	0	0	0	0	NA	2	0	0	3
AGGATCCAGCAGGTAGTGCGAGGAGATTCGGCAGCTTATTTCTGTGCCAGCTCACCAGGGAGGGGCACTGAAGCTTTCTTTGGACAA	CASSPGRGTEAFF	TCRBV18-01	TCRBJ01-01	0	1	NA	0	3	0	0	0	0	NA	0	0	0	3
AAGCTTGAGGACTCGGCCGTGTATCTCTGTGCCAGCAGCGCGCGGTGGACCGGGACTAGCGGGTCCAATGAGCAGTTCTTCGGGCCA	CASSARWTGTSGSNEQFF	TCRBV11-02	TCRBJ02-01	0	1	NA	0	1	0	0	0	0	NA	0	0	0	3
ACAGTGACCAGTGCCCATCCTGAAGACAGCAGCTTCTACATCTGCAGTGCCAGTTTTATGCAGGAGGATACGCAGTATTTTGGCCCA	CSASFMQEDTQYF	TCRBV20	TCRBJ02-03	0	1	NA	0	1	0	0	1	0	NA	0	0	0	3
ACCAGTGCCCATCCTGAAGACAGCAGCTTCTACATCTGCAGTGCTATCCGAGGACTAGCGGGGGGCTCGGGGCAGTACTTCGGGCCG	CSAIRGLAGGSGQYF	TCRBV20	TCRBJ02-07	0	1	NA	0	1	1	0	1	1	NA	0	0	0	3
AGCACCTTGGAGCTGGGGGACTCGGCCCTTTATCTTTGCGCCAGCAGCTTGGCCGGGAGGGGACAAGAGACCCAGTACTTCGGGCCA	CASSLAGRGQETQYF	TCRBV05-01	TCRBJ02-05	0	1	NA	0	1	0	0	0	0	NA	0	0	0	3
ATCCAGCAGGTAGTGCGAGGAGATTCGGCAGCTTATTTCTGTGCCAGCTCACGGGCCATAAGGGACACTGAAGCTTTCTTTGGACAA	CASSRAIRDTEAFF	TCRBV18-01	TCRBJ01-01	0	1	NA	0	1	0	0	0	0	NA	0	0	0	3
ATTCTGGAGTCCGCCAGCACCAACCAGACATCTATGTACCTCTGTGCCACCTGGGGGGGGGCCGGTCAGCCCCAGCATTTTGGTGAT	CATWGGAGQPQHF	TCRBV28-01	TCRBJ01-05	0	1	NA	0	1	2	0	0	1	NA	0	0	0	3
CACACCCTGCAGCCAGAAGACTCGGCCCTGTATCTCTGCGCCAGCAGCCAACCCACAGGGGCAACCGGGGAGCTGTTTTTTGGAGAA	CASSQPTGATGELFF	TCRBV04-03	TCRBJ02-02	0	1	NA	0	1	1	0	0	0	NA	0	0	0	3
CCCTCAGAACCCAGGGACTCAGCTGTGTACTTCTGTGCCAGCAGTTTTGGACTAGCGGGAGTTCCCTACGAGCAGTACTTCGGGCCG	CASSFGLAGVPYEQYF	TCRBV12	TCRBJ02-07	0	1	NA	0	1	0	0	0	0	NA	0	0	0	3
CTGACGATCCAGCGCACACAGCAGGAGGACTCGGCCGTGTATCTCTGTGCCAGCAGCTTAATCAGCTATGGCTACACCTTCGGTTCG	CASSLISYGYTF	TCRBV07-02	TCRBJ01-02	0	1	NA	0	1	0	0	0	0	NA	0	0	0	3
CTGTCGGCTGCTCCCTCCCAGACATCTGTGTACTTCTGTGCCAGCAGCACCAGTCAGGGCCGGCGCACTGAAGCTTTCTTTGGACAA	CASSTSQGRRTEAFF	TCRBV06-05	TCRBJ01-01	0	1	NA	0	1	0	0	0	0	NA	0	0	0	3
GAGATGAATGTGAGCACCTTGGAGCTGGGGGACTCGGCCCTTTATCTTTGCGCCAGCAGCACCACAGATACGCAGTATTTTGGCCCA	CASSTTDTQYF	TCRBV05-01	TCRBJ02-03	0	1	NA	0	1	0	0	2	0	NA	0	0	0	3
GAGTTGGCTGCTCCCTCCCAGACATCTGTGTACTTCTGTGCCAGCAGCAAGACTAGCGGGGGGGCCAATGAGCAGTTCTTCGGGCCA	CASSKTSGGANEQFF	TCRBV06-06	TCRBJ02-01	0	1	NA	0	1	0	0	0	0	NA	0	0	0	3
GGGTTGGAGTCGGCTGCTCCCTCCCAAACATCTGTGTACTTCTGTGCCAGCAAAAGTCAGGGGCAGGGTCCGCAGTATTTTGGCCCA	CASKSQGQGPQYF	TCRBV06	TCRBJ02-03	0	1	NA	0	1	0	0	0	0	NA	0	0	0	3
GTGAACGCCTTGTTGCTGGGGGACTCGGCCCTCTATCTCTGTGCCAGCAGCTTGTCTAGCGGGGGGTATACGCAGTATTTTGGCCCA	CASSLSSGGYTQYF	TCRBV05-06	TCRBJ02-03	0	1	NA	0	1	0	0	0	0	NA	0	0	0	3
GTGACATCGGCCCAAAAGAACCCGACAGCTTTCTATCTCTGTGCCAGTAGTATACGCCCGGGGGGCTATGGCTACACCTTCGGTTCG	CASSIRPGGYGYTF	TCRBV19-01	TCRBJ01-02	0	1	NA	0	1	0	0	0	0	NA	0	0	0	3
TCCCTGGAGCTTGGTGACTCTGCTGTGTATTTCTGTGCCAGCAGCCAAGATACCCCGGGACGCACAGATACGCAGTATTTTGGCCCA	CASSQDTPGRTDTQYF	TCRBV03	TCRBJ02-03	0	1	NA	0	1	0	1	1	0	NA	0	0	2	3
AAGATCCGGTCCACAAAGCTGGAGGACTCAGCCATGTACTTCTGTGCCAGCAGGTGGGACGGAACCTACGAGCAGTACTTCGGGCCG	CASRWDGTYEQYF	TCRBV02-01	TCRBJ02-07	0	1	NA	0	0	1	0	0	0	NA	0	0	0	3
AAGCTCCTTCTCAGTGACTCTGGCTTCTATCTCTGTGCCTGGAGTTCAGAGGACAGGGGTGTTACCGGGGAGCTGTTTTTTGGAGAA	CAWSSEDRGVTGELFF	TCRBV30-01	TCRBJ02-02	0	1	NA	0	0	0	1	0	0	NA	0	0	0	3
AATGTGAGCACCTTGGAGCTGGGGGACTCGGCCCTTTATCTTTGCGCCAGCAGCGACGGATCTGGAAACACCATATATTTTGGAGAG	CASSDGSGNTIYF	TCRBV05-01	TCRBJ01-03	0	1	NA	0	0	1	0	0	0	NA	0	0	0	3
ACAGAGCAGGGGGACTCGGCCATGTATCTCTGTGCCAGCAGCTTAGGCGTGGGGAGGAGTGTAGGCACTGAAGCTTTCTTTGGACAA	CASSLGVGRSVGTEAFF	TCRBV07-09	TCRBJ01-01	0	1	NA	0	0	1	0	0	0	NA	0	0	0	3
ACAGTGACCAGTGCCCATCCTGAAGACAGCAGCTTCTACATCTGCAGTGCTAGCGGGGGCAATTACAATGAGCAGTTCTTCGGGCCA	CSASGGNYNEQFF	TCRBV20	TCRBJ02-01	0	1	NA	0	0	0	1	0	0	NA	0	0	0	3
ACATCGGCCCAAAAGAACCCGACAGCTTTCTATCTCTGTGCCAGTAGTATTGTGGACAGGGGCAACACTGAAGCTTTCTTTGGACAA	CASSIVDRGNTEAFF	TCRBV19-01	TCRBJ01-01	0	1	NA	0	0	2	0	0	0	NA	0	0	0	3
ACCAGTGCCCATCCTGAAGACAGCAGCTTCTACATCTGCAGTGCTACGGAAGTTCGAGGAGTTAATTCACCCCTCCACTTTGGGAAC	CSATEVRGVNSPLHF	TCRBV20	TCRBJ01-06	0	1	NA	0	0	1	0	0	1	NA	0	0	0	3
ACCCTGCAGCCAGAAGACTCGGCCCTGTATCTCTGCGCCAGCAGCCAAGCTCTTTGGGGGGGCGGGAATGAGCAGTTCTTCGGGCCA	CASSQALWGGGNEQFF	TCRBV04-03	TCRBJ02-01	0	1	NA	0	0	0	1	0	1	NA	0	0	0	3
ACCTTGGAGATCCAGCGCACAGAGCAGGGGGACTCGGCCATGTATCTCTGTGCCAGCAGTAAGTCCTACGAGCAGTACTTCGGGCCG	CASSKSYEQYF	TCRBV07-09	TCRBJ02-07	0	1	NA	0	0	0	2	0	0	NA	0	0	1	3
ACTCTGAAGGTGCAGCCTGCAGAACTGGAGGATTCTGGAGTTTATTTCTGTGCCAGCAGCCAAGGTCAGGAGCAGTACTTCGGGCCG	CASSQGQEQYF	TCRBV14-01	TCRBJ02-07	0	1	NA	0	0	3	0	1	1	NA	1	1	0	3
ACTCTGACAGTGACCAGTGCCCATCCTGAAGACAGCAGCTTCTACATCTGCAGTGTCGACCGGTTCAACACCATATATTTTGGAGAG	CSVDRFNTIYF	TCRBV20-01	TCRBJ01-03	0	1	NA	0	0	0	2	0	0	NA	0	0	0	3
ACTCTGACTGTGAGCAACATGAGCCCTGAAGACAGCAGCATATATCTCTGCAGCGTTGCTACAGGGCTGTATGCTTTCTTTGGACAA	CSVATGLYAFF	TCRBV29-01	TCRBJ01-01	0	1	NA	0	0	2	0	0	1	NA	0	0	0	3
AGCAACATGAGCCCTGAAGACAGCAGCATATATCTCTGCAGCGTTGTACTAGACAGGGTTTTTACAGATACGCAGTATTTTGGCCCA	CSVVLDRVFTDTQYF	TCRBV29-01	TCRBJ02-03	0	1	NA	0	0	1	0	0	0	NA	0	0	0	3
AGCACCTTGGAGCTGGGGGACTCGGCCCTTTATCTTTGCGCCAGCAGCTTGGCCGCCAGGGGGCTTGAGACCCAGTACTTCGGGCCA	CASSLAARGLETQYF	TCRBV05-01	TCRBJ02-05	0	1	NA	0	0	1	0	0	0	NA	0	0	0	3
ATTCTGGAGTCCGCCAGCACCAACCAGACATCTATGTACCTCTGTGCCAGCAGACCCGGGGGGTCTTTTGGCTACACCTTCGGTTCG	CASRPGGSFGYTF	TCRBV28-01	TCRBJ01-02	0	1	NA	0	0	1	0	0	0	NA	0	1	0	3
CAGCAGGAGGACTCGGCCGTGTATCTCTGTGCCAGCAGCTTACAACCCCCCCGACTAGCGGGCCAAGAGACCCAGTACTTCGGGCCA	CASSLQPPRLAGQETQYF	TCRBV07-02	TCRBJ02-05	0	1	NA	0	0	1	1	0	0	NA	0	0	0	3
CAGCGCACACAGCAGGAGGACTCCGCCGTGTATCTCTGTGCCAGCAGCTTAGCGGCTGGGGTACAAGAGACCCAGTACTTCGGGCCA	CASSLAAGVQETQYF	TCRBV07-08	TCRBJ02-05	0	1	NA	0	0	1	0	0	0	NA	0	0	0	3
CAGCGCACACAGCAGGAGGACTCGGCCGTGTATCTCTGTGCCAGCAGCTTAGACGGGAATAAAGTTGATGAGCAGTTCTTCGGGCCA	CASSLDGNKVDEQFF	TCRBV07-02	TCRBJ02-01	0	1	NA	0	0	1	0	1	0	NA	0	1	0	3
CGCACACAGCAGGAGGACTCCGCCGTGTATCTCTGTGCCAGCAGCTTATTTGGACTACTGACCACAGATACGCAGTATTTTGGCCCA	CASSLFGLLTTDTQYF	TCRBV07-08	TCRBJ02-03	0	1	NA	0	0	1	1	0	0	NA	0	2	0	3
CTCAGGCTGGAGTCGGCTGCTCCCTCCCAGACATCTGTGTACTTCTGTGCCAGCAGCGACATAATTGAGCCCCAGCATTTTGGTGAT	CASSDIIEPQHF	TCRBV06-01	TCRBJ01-05	0	1	NA	0	0	1	2	0	0	NA	0	0	0	3
CTGACAGTGACCAGTGCCCATCCTGAAGACAGCAGCTTCTACATCTGCAGTGCTAGTACTAGCGGATACGAGCAGTACTTCGGGCCG	CSASTSGYEQYF	TCRBV20	TCRBJ02-07	0	1	NA	0	0	1	0	0	0	NA	0	1	0	3
CTGACGATCCAGCGCACACAGCAGGAGGACTCGGCCGTGTATCTCTGTGCCAGCAGCTCCGGACGTCGCGAGCAGTACTTCGGGCCG	CASSSGRREQYF	TCRBV07-02	TCRBJ02-07	0	1	NA	0	0	1	0	1	0	NA	0	0	0	3
CTGGAGCTTGGTGACTCTGCTGTGTATTTCTGTGCCAGCAGCCCTTTCCTTCCGGGACTGTCCACCGGGGAGCTGTTTTTTGGAGAA	CASSPFLPGLSTGELFF	TCRBV03	TCRBJ02-02	0	1	NA	0	0	1	0	0	0	NA	0	1	1	3
CTGGAGGACTCGGCCCTGTATCTCTGTGCCAGCAGCATTGGGACCCACGTAGGTTTCTCTGGGGCCAACGTCCTGACTTTCGGGGCC	CASSIGTHVGFSGANVLTF	TCRBV05-08	TCRBJ02-06	0	1	NA	0	0	1	0	0	0	NA	0	0	1	3
CTGGAGTCGCCCAGCCCCAACCAGACCTCTCTGTACTTCTGTGCCAGCAGTTTTACAGGCTTTGTATCACCCCTCCACTTTGGGAAC	CASSFTGFVSPLHF	TCRBV27-01	TCRBJ01-06	0	1	NA	0	0	1	0	0	0	NA	0	0	0	3
GAGTCGCCCAGCCCCAACCAGACCTCTCTGTACTTCTGTGCCAGCAGTTTATCGAGGTTTGAGGCCTCACCCCTCCACTTTGGGAAC	CASSLSRFEASPLHF	TCRBV27-01	TCRBJ01-06	0	1	NA	0	0	0	2	0	0	NA	0	0	0	3
GAGTCGGCTGCTCCCTCCCAAACATCTGTGTACTTCTGTGCCAGCAGTGGGGTGGGACAGGGGGCGTTTGTCCAGTACTTCGGCGCC	CASSGVGQGAFVQYF	TCRBV06	TCRBJ02-04	0	1	NA	0	0	1	0	0	0	NA	0	0	0	3
GCTCCCTCCCAGACATCTGTGTACTTCTGTGCCAGCAGTGAATTTGGGCTTGGCGGAGGGGGCAGCTATGGCTACACCTTCGGTTCG	CASSEFGLGGGGSYGYTF	TCRBV06-01	TCRBJ01-02	0	1	NA	0	0	1	0	0	0	NA	0	0	0	3
TTCCTTCACCTACACACCCTGCAGCCAGAAGACTCGGCCCTGTATCTCTGTGCCAGCAGCCAAGGGAGGATTACTTTTTGGGGCAGT	CASSQGRITFW	TCRBV04-02	TCRBJ01-04	0	1	NA	0	0	1	0	1	2	NA	0	2	0	3
TTGCTGGGGGACTCGGCCCTCTATCTCTGTGCCAGCAGCAGGGACAGGCCGAGGGGGGTAAGCACCGGGGAGCTGTTTTTTGGAGAA	CASSRDRPRGVSTGELFF	TCRBV05-06	TCRBJ02-02	0	1	NA	0	0	2	0	0	0	NA	0	0	0	3
CGCACACAGCAGGAGGACTCGGCCGTGTATCTCTGTGCCAGCAGCTTAGCTGTGGCGGGGGGCTACAATGAGCAGTTCTTCGGGCCA	CASSLAVAGGYNEQFF	TCRBV07-02	TCRBJ02-01	0	1339	0	0	2	0	0	0	0	0	0	0	0	4
CGGTCCACAAAGCTGGAGGACTCAGCCATGTACTTCTGTGCCAGCAGTCGGACAGGGAACAGCAATCAGCCCCAGCATTTTGGTGAT	CASSRTGNSNQPQHF	TCRBV02-01	TCRBJ01-05	0	786	80	0	17	22	18	0	1	0	0	2	0	4
TCCGCCAGCACCAACCAGACATCTATGTACCTCTGTGCCAGCAGTTTTATCACGGCCAACATGGGCAGACAAGCTTTCTTTGGACAA	CASSFITANMGRQAFF	TCRBV28-01	TCRBJ01-01	0	464	64	0	12	5	2	1	3	1	0	0	0	4
CGGTCCACAAAGCTGGAGGACTCAGCCATGTACTTCTGTGCCAGCAGTTCTATTCCGGGACAAAGCCGGGAGGCTTTCTTTGGACAA	CASSSIPGQSREAFF	TCRBV02-01	TCRBJ01-01	0	430	5	0	0	0	4	0	0	0	0	0	0	4
GTGACATCGGCCCAAAAGAACCCGACAGCTTTCTATCTCTGTGCCAGCCAATCGGACAGAACCCTCGATGAGCAGTTCTTCGGGCCA	CASQSDRTLDEQFF	TCRBV19-01	TCRBJ02-01	0	374	7	0	0	0	1	0	0	0	0	0	0	4
GTGACCAGTGCCCATCCTGAAGACAGCAGCTTCTACATCTGCAGTGCATCCCCTCCGCAGGGGGGCCAGCCCCAGCATTTTGGTGAT	CSASPPQGGQPQHF	TCRBV20	TCRBJ01-05	0	333	46	0	10	2	7	0	5	2	1	5	0	4
GAGTCGGCTGCTCCCTCCCAAACATCTGTGTACTTCTGTGCCAGCAGTTTGAGCCTAGCGGGAGTAGATACGCAGTATTTTGGCCCA	CASSLSLAGVDTQYF	TCRBV06	TCRBJ02-03	0	161	3	0	1	1	1	0	0	0	0	0	0	4
CCGCTCAGGCTGCTGTCGGCTGCTCCCTCCCAGACATCTGTGTACTTCTGTGCCAGCAGTTCCCCTGAGTCAGCTTTCTTTGGACAA	CASSSPESAFF	TCRBV06-05	TCRBJ01-01	0	131	16	0	3	1	0	0	1	0	0	0	0	4
CTCAAGATCCAGCCTGCAAAGCTTGAGGACTCGGCCGTGTATCTCTGTGCCAGCAGCTTTTTGGGCAATGAGCAGTTCTTCGGGCCA	CASSFLGNEQFF	TCRBV11-02	TCRBJ02-01	0	119	7	0	0	1	1	0	1	0	2	0	0	4
CTGGAGTCCGCCAGCACCAACCAGACATCTATGTACCTCTGTGCCAGCAGTGCCTCTCACAGGGGCCACGAGCAGTACTTCGGGCCG	CASSASHRGHEQYF	TCRBV28-01	TCRBJ02-07	0	90	16	0	2	1	1	0	0	0	0	0	0	4
AAGATCCAGCCTGCAAAGCTTGAGGACTCGGCCGTGTATCTCTGTGCCAGCAGCTTGGAAAGGGGGATTGAAGCTTTCTTTGGACAA	CASSLERGIEAFF	TCRBV11-02	TCRBJ01-01	0	90	5	0	3	1	1	0	1	0	0	0	0	4
GGGTTGGAGTCGGCTGCTCCCTCCCAAACATCTGTGTACTTCTGTGCCAGCAACCCGAATAGCAATCAGCCCCAGCATTTTGGTGAT	CASNPNSNQPQHF	TCRBV06	TCRBJ01-05	0	74	1	0	0	1	0	0	0	0	0	0	0	4
GTGACATCGGCCCAAAAGAACCCGACAGCTTTCTATCTCTGTGCCAGTAGTATCCAGGGGTCTAACTATGGCTACACCTTCGGTTCG	CASSIQGSNYGYTF	TCRBV19-01	TCRBJ01-02	0	71	15	0	0	1	0	0	0	0	0	0	0	4
CACACCCTGCAGCCAGAAGACTCGGCCCTGTATCTCTGTGCCAGCAGCCGAGAGGACAGGGAGGCCGGGGAGCTGTTTTTTGGAGAA	CASSREDREAGELFF	TCRBV04-02	TCRBJ02-02	0	63	18	0	13	9	2	0	3	0	0	0	1	4
AGGCTGGAGTTGGCTGCTCCCTCCCAGACATCTGTGTACTTCTGTGCCAGCAGCCTTTCCAGGGCCACTGAAGCTTTCTTTGGACAA	CASSLSRATEAFF	TCRBV06-06	TCRBJ01-01	0	48	10	0	2	1	1	0	0	0	0	0	0	4
GAGTCGCCCAGCCCCAACCAGACCTCTCTGTACTTCTGTGCCAGCAGTGGCTCCGGGACAGCCCCCTACGAGCAGTACTTCGGGCCG	CASSGSGTAPYEQYF	TCRBV27-01	TCRBJ02-07	0	45	20	0	8	5	4	1	2	2	0	1	0	4
AATGTGAGCACCTTGGAGCTGGGGGACTCGGCCCTTTATCTTTGCGCCAGCACTAGCGGAGTAGGCGGGGAGCTGTTTTTTGGAGAA	CASTSGVGGELFF	TCRBV05-01	TCRBJ02-02	0	37	21	0	1	1	0	0	0	0	0	1	0	4
ATCCAGCCCTCAGAACCCAGGGACTCAGCTGTGTACTTCTGTGCCAGCAGTCTAGGCGGAAATAATGAAAAACTGTTTTTTGGCAGT	CASSLGGNNEKLFF	TCRBV12	TCRBJ01-04	0	34	16	0	2	1	0	0	1	0	0	0	0	4
ACATCGGCCCAAAAGAACCCGACAGCTTTCTATCTCTGTGCCAGTAGTATTAGAGGGAGTGACTCCTACGAGCAGTACTTCGGGCCG	CASSIRGSDSYEQYF	TCRBV19-01	TCRBJ02-07	0	23	5	0	1	1	0	0	1	0	0	0	0	4
CCCTCAGAACCCAGGGACTCAGCTGTGTACTTCTGTGCCAGCAGTTTATTAGCGCGTAGCTCCTACAATGAGCAGTTCTTCGGGCCA	CASSLLARSSYNEQFF	TCRBV12	TCRBJ02-01	0	13	1	0	1	0	0	0	0	0	0	0	0	4
TCACCAGGCCTGGGGGACGCAGCCATGTACCTGTGTGCCACCAGTCTTGAAACGGGGGCCTCGAGCTATGGCTACACCTTCGGTTCG	CATSLETGASSYGYTF	TCRBV15-01	TCRBJ01-02	0	9	24	0	3	7	1	0	3	0	0	0	0	4
AGTGCCCATCCTGAAGACAGCAGCTTCTACATCTGCAGTGCTAGAGTTTATGGGGGAGGGGTCACCGGGGAGCTGTTTTTTGGAGAA	CSARVYGGGVTGELFF	TCRBV20	TCRBJ02-02	0	9	12	0	2	1	3	0	0	0	2	0	0	4
CGCACACAGCAGGAGGACTCGGCCGTGTATCTCTGTGCCAGCAGCATACAGGAACCTTCGAACACCGGGGAGCTGTTTTTTGGAGAA	CASSIQEPSNTGELFF	TCRBV07-02	TCRBJ02-02	0	7	8	0	0	1	0	0	1	0	0	0	0	4
CCCAGGGACTCAGCTGTGTACTTCTGTGCCAGCAGCCAAAGGGGCACTAGCGGGGGGCCGCGGTACAATGAGCAGTTCTTCGGGCCA	CASSQRGTSGGPRYNEQFF	TCRBV12	TCRBJ02-01	0	6	14	0	2	2	0	0	0	0	0	0	0	4
ACTGTGAGCAACATGAGCCCTGAAGACAGCAGCATATATCTCTGCAGTGCCGCGGGACAGGGGGCGAGGGGCTACACCTTCGGTTCG	CSAAGQGARGYTF	TCRBV29-01	TCRBJ01-02	0	5	21	0	2	2	1	0	0	0	0	0	0	4
CAGCCTGCAGAGCTTGGGGACTCGGCCATGTATCTCTGTGCCAGCAGCTTAATAGCGGGGACCAACAATGAGCAGTTCTTCGGGCCA	CASSLIAGTNNEQFF	TCRBV11-01	TCRBJ02-01	0	5	10	0	1	3	2	1	0	0	0	0	0	4
AAGATCCAGCCTGCAAAGCTTGAGGACTCGGCCGTGTATCTCTGTGCCAGCAGCTTATCGCGGACAGATACGCAGTATTTTGGCCCA	CASSLSRTDTQYF	TCRBV11-02	TCRBJ02-03	0	5	4	0	1	0	0	0	0	0	0	0	0	4
AAGAACCCGACAGCTTTCTATCTCTGTGCCAGTAGTGTCAGATCCGGGACTAGCGGGGGGGCGATCGGGGAGCTGTTTTTTGGAGAA	CASSVRSGTSGGAIGELFF	TCRBV19-01	TCRBJ02-02	0	5	4	0	0	1	1	0	0	0	0	0	0	4
AGTGCCCATCCTGAAGACAGCAGCTTCTACATCTGCAGTGCTAGAGTTTATGGGGGAGGGGGCACCGGGGAGCTGTTTTTTGGAGAA	CSARVYGGGGTGELFF	TCRBV20	TCRBJ02-02	0	5	1	0	1	0	0	0	0	0	1	0	0	4
CAGCGCACAGAGCAGGGGGACTCGGCCATGTATCTCTGTGCCAGCAGCGACAGAAGCGGGACCTACAATGAGCAGTTCTTCGGGCCA	CASSDRSGTYNEQFF	TCRBV07-09	TCRBJ02-01	0	5	1	0	0	1	0	0	0	0	0	0	0	4
GTGAGCACCTTGGAGCTGGGGGACTCGGCCCTTTATCTTTGCGCCAGCAGTTCTTCATATCTTGTGTCTGAAGCTTTCTTTGGACAA	CASSSSYLVSEAFF	TCRBV05-01	TCRBJ01-01	0	4	16	0	0	1	2	0	0	0	0	0	0	4
ATCAATTCCCTGGAGCTTGGTGACTCTGCTGTGTATTTCTGTGCCAGCAGCCAAGCCCAAGAGACCGGGGAGCTGTTTTTTGGAGAA	CASSQAQETGELFF	TCRBV03	TCRBJ02-02	0	4	1	0	0	1	0	0	0	0	0	0	0	4
ACAGTGACCAGTGCCCATCCTGAAGACAGCAGCTTCTACATCTGCAGTGCTAGTCGTAACCGGGCAGATACGCAGTATTTTGGCCCA	CSASRNRADTQYF	TCRBV20	TCRBJ02-03	0	3	19	0	5	2	1	0	2	0	1	1	0	4
ATCCGGTCCACAAAGCTGGAGGACTCAGCCATGTACTTCTGTGCCAGCAGTGCGGACCGTAACACCGGGGAGCTGTTTTTTGGAGAA	CASSADRNTGELFF	TCRBV02-01	TCRBJ02-02	0	3	9	0	0	4	0	0	0	0	0	1	0	4
CTGACGATCCAGCGCACACAGCAGGAGGACTCGGCCGTGTATCTCTGTGCCAGCAGCTACATACGGGAAGAGCAGTTCTTCGGGCCA	CASSYIREEQFF	TCRBV07-02	TCRBJ02-01	0	3	8	0	2	5	1	0	0	0	0	1	0	4
GTGAGCACCTTGGAGCTGGGGGACTCGGCCCTTTATCTTTGCGCCAGCAGCTTTTCGGCGGTCTCCTACGAGCAGTACTTCGGGCCG	CASSFSAVSYEQYF	TCRBV05-01	TCRBJ02-07	0	3	7	0	3	1	2	0	3	0	0	1	0	4
CACCTACACACCCTGCAGCCAGAAGACTCGGCCCTGTATCTCTGTGCCAGCAGCCAGGCAGGGGAGAATGAGCAGTTCTTCGGGCCA	CASSQAGENEQFF	TCRBV04-02	TCRBJ02-01	0	3	1	0	0	0	1	0	0	0	0	0	0	4
GAGTTGGCTGCTCCCTCCCAGACATCTGTGTACTTCTGTGCCAGCAGTTTAAATTATGATACTAACACTGAAGCTTTCTTTGGACAA	CASSLNYDTNTEAFF	TCRBV06-06	TCRBJ01-01	0	3	0	0	1	0	0	0	0	0	0	0	0	4
CAGCCTGCAAAGCTTGAGGACTCGGCCGTGTATCTCTGTGCCAGCAGCTTAGTGGTAGGACAGTGGGAGACCCAGTACTTCGGGCCA	CASSLVVGQWETQYF	TCRBV11-02	TCRBJ02-05	0	2	17	0	1	2	1	0	0	2	0	0	1	4
CAGCGCACACAGCAGGAGGACTCGGCCGTGTATCTCTGTGCCAGCAGCCCCCGGGGGACAGGGAGTGAAAAACTGTTTTTTGGCAGT	CASSPRGTGSEKLFF	TCRBV07-02	TCRBJ01-04	0	2	7	0	1	0	3	1	0	0	0	0	0	4
ATCAATTCCCTGGAGCTTGGTGACTCTGCTGTGTATTTCTGTGCCAGCAGCCAATCGGGAACTCACAATGAGCAGTTCTTCGGGCCA	CASSQSGTHNEQFF	TCRBV03	TCRBJ02-01	0	2	7	0	0	0	2	1	0	0	0	0	0	4
AGTTCTAAGAAGCTCCTTCTCAGTGACTCTGGCTTCTATCTCTGTGCCTGGAGATCCCCCCCCAGCTACGAGCAGTACTTCGGGCCG	CAWRSPPSYEQYF	TCRBV30-01	TCRBJ02-07	0	2	2	0	1	0	1	0	0	0	0	0	0	4
AAGATCCGGTCCACAAAGCTGGAGGACTCAGCCATGTACTTCTGTGCCAGCAGTGAAAGTGGTGACTATGGCTACACCTTCGGTTCG	CASSESGDYGYTF	TCRBV02-01	TCRBJ01-02	0	1	30	0	9	6	3	0	0	0	0	0	0	4
ATCCGGTCCACAAAGCTGGAGGACTCAGCCATGTACTTCTGTGCCAGCCTCCGGGAGAGGGAGGTGGATACGCAGTATTTTGGCCCA	CASLREREVDTQYF	TCRBV02-01	TCRBJ02-03	0	1	13	0	1	3	1	0	1	0	0	0	0	4
CTGGGGTTGGAGTCGGCTGCTCCCTCCCAAACATCTGTGTACTTCTGTGCCAGCGGACTCGACCAAGAGACCCAGTACTTCGGGCCA	CASGLDQETQYF	TCRBV06	TCRBJ02-05	1	0	1	0	0	0	3	1	0	0	0	0	0	6
GCCTTGTTGCTGGGGGACTCGGCCCTGTATCTCTGTGCCAGCAGCCCAACTCCGGACAGGTGGGGCACTGAAGCTTTCTTTGGACAA	CASSPTPDRWGTEAFF	TCRBV05-05	TCRBJ01-01	0	1	3	0	0	1	1	0	1	0	0	0	0	6
ACCTTGGAGATCCAGTCCACGGAGTCAGGGGACACAGCACTGTATTTCTGTGCCAGCAGGGATCGACGAGAGCAGTTCTTCGGGCCA	CASRDRREQFF	TCRBV21-01	TCRBJ02-01	1	0	NA	0	1	0	0	NA	NA	NA	0	0	NA	7
ATCCCCAACCAGACAGCTCTTTACTTCTGTGCCACCAGTGACAAGAAGACCGGTCGGGGGGGTGGCTATGGCTACACCTTCGGTTCG	CATSDKKTGRGGGYGYTF	TCRBV24	TCRBJ01-02	1	0	NA	0	1	0	0	NA	NA	NA	0	0	NA	7
ACACAGCAGGAGGACTCGGCCGTGTATCTCTGTGCCAGCAGCTTTAAGTCAGTTAACTTAGATGGTTCACCCCTCCACTTTGGGAAC	CASSFKSVNLDGSPLHF	TCRBV07-02	TCRBJ01-06	0	1	NA	0	0	1	0	NA	NA	NA	0	0	NA	7
ACCTTGGAGCTGGGGGACTCGGCCCTTTATCTTTGCGCCAGCAGCTTGGGTGTCGGGGTAGGATCCTACGAGCAGTACTTCGGGCCG	CASSLGVGVGSYEQYF	TCRBV05-01	TCRBJ02-07	NA	2	NA	0	0	1	0	1	0	NA	0	0	0	8
CCCAGCCCCAACCAGACCTCTCTGTACTTCTGTGCCAGCAGTTTACGGTGGCAGGGGGCCAGCAATCAGCCCCAGCATTTTGGTGAT	CASSLRWQGASNQPQHF	TCRBV27-01	TCRBJ01-05	NA	1	NA	0	2	1	0	0	0	NA	0	0	0	8
CTGAAGATCCAGCCCTCAGAACCCAGGGACTCAGCTGTGTACTTCTGTGCCAGCAGTTTAGAGGGACGCGGCTACACCTTCGGTTCG	CASSLEGRGYTF	TCRBV12	TCRBJ01-02	NA	1	NA	0	2	0	0	0	0	NA	0	0	0	8
AACGCCTTGGAGCTGGACGACTCGGCCCTGTATCTCTGTGCCAGCAGCCGCGACTTCTCTGGGGCCAACGTCCTGACTTTCGGGGCC	CASSRDFSGANVLTF	TCRBV05-04	TCRBJ02-06	NA	1	NA	0	0	1	0	1	1	NA	0	1	0	8
AATGTGAGCACCTTGGAGCTGGGGGACTCGGCCCTTTATCTTTGCGCCAGCAGCCTTGGACAGGGAATACCCCTCCACTTTGGGAAC	CASSLGQGIPLHF	TCRBV05-01	TCRBJ01-06	NA	1	NA	0	0	0	1	1	0	NA	0	8	0	8
ACAGTGACCAGTGCCCATCCTGAAGACAGCAGCTTCTACATCTGCAGTGCTAGAGATGGCTTTACCTATGGCTACACCTTCGGTTCG	CSARDGFTYGYTF	TCRBV20	TCRBJ01-02	NA	1	NA	0	0	1	0	0	0	NA	0	0	0	8
AGTGCCCATCCTGAAGACAGCAGCTTCTACATCTGCAGTGCTAGAGATGGAGGACAGGGGACATTTGGGAAGCAGTACTTCGGGCCG	CSARDGGQGTFGKQYF	TCRBV20	TCRBJ02-07	NA	1	NA	0	0	1	0	0	1	NA	0	0	0	8
CCAGAAGACTCGGCCCTGTATCTCTGCGCCAGCAGCCAAGATTTCGGCGCCGGTGAAGGGGGGCGTTTTGGCTACACCTTCGGTTCG	CASSQDFGAGEGGRFGYTF	TCRBV04-03	TCRBJ01-02	NA	1	NA	0	0	1	0	0	0	NA	0	1	0	8
CTGACGATCCAGCGCACACAGCAGGAGGACTCGGCCGTGTATCTCTGTGCCAGCAGCTTAGAGCGATACGAGCAGTACTTCGGGCCG	CASSLERYEQYF	TCRBV07-02	TCRBJ02-07	NA	1	NA	0	0	1	0	0	0	NA	0	0	0	8
CTGACTGTGAGCAACATGAGCCCTGAAGACAGCAGCATATATCTCTGCAGCGTTGCACAGGGGACCTACGAAGCTTTCTTTGGACAA	CSVAQGTYEAFF	TCRBV29-01	TCRBJ01-01	NA	1	NA	0	0	1	0	0	0	NA	0	2	0	8
CTGAGGATCCAGCAGGTAGTGCGAGGAGATTCGGCAGCTTATTTCTGTGCCAGCTCACTGCTTATCGATACGCAGTATTTTGGCCCA	CASSLLIDTQYF	TCRBV18-01	TCRBJ02-03	NA	1	NA	0	0	1	0	0	0	NA	0	0	0	8
CTGGGGGACGCAGCCATGTACCTGTGTGCCACCAGCAGAGATTTGGGATTGACTAGCGGGAGGGACAATGAGCAGTTCTTCGGGCCA	CATSRDLGLTSGRDNEQFF	TCRBV15-01	TCRBJ02-01	NA	1	NA	0	0	1	0	0	1	NA	0	0	0	8
GCCCAAAAGAACCCGACAGCTTTCTATCTCTGTGCCAGTAGTCCCCGGGGAGCGGGGGGTAGGACCGGGGAGCTGTTTTTTGGAGAA	CASSPRGAGGRTGELFF	TCRBV19-01	TCRBJ02-02	NA	1	NA	0	0	1	0	0	0	NA	0	0	0	8
TCGGCTGCTCCCTCCCAAACATCTGTGTACTTCTGTGCCAGCAGTTCTCCTTATGCTGGTGGCAATCAGCCCCAGCATTTTGGTGAT	CASSSPYAGGNQPQHF	TCRBV06	TCRBJ01-05	NA	1	NA	0	0	1	0	0	1	NA	0	0	0	8
AGGCTGGAGTTGGCTGCTCCCTCCCAGACATCTGTGTACTTCTGTGCCAGCACCAACAGGGGGCATCAGCCCCAGCATTTTGGTGAT	CASTNRGHQPQHF	TCRBV06-06	TCRBJ01-05	NA	3	NA	0	0	0	1	NA	NA	NA	0	1	NA	9
CAGCGCACACAGCAGGAGGACTCGGCCGTGTATCTCTGTGCCAGCAGCCCCCCCAGGTTTAGGGGCGTGGAGCAGTTCTTCGGGCCA	CASSPPRFRGVEQFF	TCRBV07-02	TCRBJ02-01	NA	2	NA	0	2	0	0	NA	NA	NA	0	1	NA	9
CTGAAGATCCGGTCCACAAAGCTGGAGGACTCAGCCATGTACTTCTGTGCCAGCAGCATCCCGGGACGGGAGCAGTACTTCGGGCCG	CASSIPGREQYF	TCRBV02-01	TCRBJ02-07	NA	1	NA	0	5	0	0	NA	NA	NA	0	0	NA	9
ACTCTGAAGGTGCAGCCTGCAGAACTGGAGGATTCTGGAGTTTATTTCTGTGCCAGCAGCCAAGGCGAGACCCAGTACTTCGGGCCA	CASSQGETQYF	TCRBV14-01	TCRBJ02-05	NA	1	NA	0	2	1	0	NA	NA	NA	0	1	NA	9
ATCCAGCCCTCAGAACCCAGGGACTCAGCTGTGTACTTCTGTGCCAGCAGTTTAGGGGGAAATAATGAAAAACTGTTTTTTGGCAGT	CASSLGGNNEKLFF	TCRBV12	TCRBJ01-04	NA	1	NA	0	2	0	0	NA	NA	NA	0	0	NA	9
CAGCCTGCAGAGCTTGGGGACTCGGCCGTGTATCTCTGTGCCAGCAGCTTAGAGGCTAGCGGGACCTACGAGCAGTACTTCGGGCCG	CASSLEASGTYEQYF	TCRBV11-03	TCRBJ02-07	NA	1	NA	0	2	0	0	NA	NA	NA	0	0	NA	9
CTGAAGATCCAGCCCTCAGAACCCAGGGACTCAGCTGTGTACTTCTGTGCCAGCCGGAGGGAGTCAGATACGCAGTATTTTGGCCCA	CASRRESDTQYF	TCRBV12	TCRBJ02-03	NA	1	NA	0	2	0	0	NA	NA	NA	0	1	NA	9
ATGAATGTGAGCACCTTGGAGCTGGGGGACTCGGCCCTTTATCTTTGCGCCAGCAGCGGAACTGGAAACACCATATATTTTGGAGAG	CASSGTGNTIYF	TCRBV05-01	TCRBJ01-03	NA	1	NA	0	1	0	0	NA	NA	NA	0	0	NA	9
CAGCCTGCAGAGCTTGGGGACTCGGCCGTGTATCTCTGTGCCAGCAGCTTAGAGGGACAGGGCTCCAATGAGCAGTTCTTCGGGCCA	CASSLEGQGSNEQFF	TCRBV11-03	TCRBJ02-01	NA	1	NA	0	1	0	0	NA	NA	NA	0	0	NA	9
CCTGCAAAGCTTGAGGACTCGGCCGTGTATCTCTGTGCCAGCAGCTTAGGTCGGGCTAGCGGGATCTACGAGCAGTACTTCGGGCCG	CASSLGRASGIYEQYF	TCRBV11-02	TCRBJ02-07	NA	1	NA	0	1	0	1	NA	NA	NA	0	0	NA	9
GGGTTGGAGTCGGCTGCTCCCTCCCAAACATCTGTGTACTTCTGTGCCAGCACCGGGACCGAGTACGGTGAGCAGTTCTTCGGGCCA	CASTGTEYGEQFF	TCRBV06	TCRBJ02-01	NA	1	NA	0	1	0	0	NA	NA	NA	0	1	NA	9
AAGATCCAGCCCTCAGAACCCAGGGACTCAGCTGTGTACTTCTGTGCCAGCAGCGGATCAGGGTTCCATGGCTACACCTTCGGTTCG	CASSGSGFHGYTF	TCRBV12	TCRBJ01-02	NA	1	NA	0	0	0	1	NA	NA	NA	0	0	NA	9
AATGTGAACGCCTTGGAGCTGGAGGACTCGGCCCTGTATCTCTGTGCCAGCAGCTTGGAAAGGGTCGCTGAGCAGTTCTTCGGGCCA	CASSLERVAEQFF	TCRBV05-08	TCRBJ02-01	NA	1	NA	0	0	0	1	NA	NA	NA	0	0	NA	9
ACAGTGACCAGTGCCCATCCTGAAGACAGCAGCTTCTACATCTGCAGTGCTAACCCTAGCTCCTACAATGAGCAGTTCTTCGGGCCA	CSANPSSYNEQFF	TCRBV20	TCRBJ02-01	NA	1	NA	0	0	1	0	NA	NA	NA	0	0	NA	9
ACAGTGACCAGTGCCCATCCTGAAGACAGCAGCTTCTACATCTGCAGTGCTAGAGTGGACAGGGACTATGGCTACACCTTCGGTTCG	CSARVDRDYGYTF	TCRBV20	TCRBJ01-02	NA	1	NA	0	0	0	1	NA	NA	NA	1	0	NA	9
ACCAGTGCCCATCCTGAAGACAGCAGCTTCTACATCTGCAGTGCTTACAGGGGATCAGGGGCCTACAATGAGCAGTTCTTCGGGCCA	CSAYRGSGAYNEQFF	TCRBV20	TCRBJ02-01	NA	1	NA	0	0	0	1	NA	NA	NA	0	0	NA	9
ACCCTGCAGCCAGAAGACTCGGCCCTGTATCTCTGTGCCAGCAGCCCCTTTAGCGGGAGTTTAGGCTATGAGCAGTTCTTCGGGCCA	CASSPFSGSLGYEQFF	TCRBV04-02	TCRBJ02-01	NA	1	NA	0	0	0	1	NA	NA	NA	0	0	NA	9
ACGATCCAGCGCACACAGCAGGAGGACTCGGCCGTGTATCTCTGTGCCAGCAGCTTAGTGAGGGGGCAGCCCCAGCATTTTGGTGAT	CASSLVRGQPQHF	TCRBV07-02	TCRBJ01-05	NA	1	NA	0	0	0	2	NA	NA	NA	0	0	NA	9
ACTGTGAGCAACATGAGCCCTGAAGACAGCAGCATATATCTCTGCAGCGTCTGGCCGGGACAGGGGGACGAGCAGTACTTCGGGCCG	CSVWPGQGDEQYF	TCRBV29-01	TCRBJ02-07	NA	1	NA	0	0	0	1	NA	NA	NA	0	0	NA	9
AGCTCTCTGGAGCTGGGGGACTCAGCTTTGTATTTCTGTGCCAGCAGCTCTGGACAGCCTAGCACAGATACGCAGTATTTTGGCCCA	CASSSGQPSTDTQYF	TCRBV09-01	TCRBJ02-03	NA	1	NA	0	0	1	0	NA	NA	NA	0	1	NA	9
ATCCTGGAGTCGCCCAGCCCCAACCAGACCTCTCTGTACTTCTGTGCCAGCAGCACCAGCTCTGGAAACACCATATATTTTGGAGAG	CASSTSSGNTIYF	TCRBV27-01	TCRBJ01-03	NA	1	NA	0	0	0	1	NA	NA	NA	0	0	NA	9
CAGCCCTCAGAACCCAGGGACTCAGCTGTGTATTTTTGTGCTAGTGCCAAACCCGGGACACTCACAGATACGCAGTATTTTGGCCCA	CASAKPGTLTDTQYF	TCRBV12-05	TCRBJ02-03	NA	1	NA	0	0	1	0	NA	NA	NA	0	0	NA	9
CAGCGCACACAGCAGGAGGACTCGGCCGTGTATCTCTGTGCCAGCAGCGGGACTAGCGGGCCTCAAGAGACCCAGTACTTCGGGCCA	CASSGTSGPQETQYF	TCRBV07-02	TCRBJ02-05	NA	1	NA	0	0	0	1	NA	NA	NA	0	0	NA	9
TCGGCTGCTCCCTCCCAGACATCTGTGTACTTCTGTGCCAGACCAAGGGGACGAACCATTGCGAACACTGAAGCTTTCTTTGGACAA	CARPRGRTIANTEAFF	TCRBV06	TCRBJ01-01	NA	1	NA	0	0	0	1	NA	NA	NA	0	0	NA	9

### Sheet: Table S5
Supplementary Table 5. Detection of HSV-2 by genital-area swab (viral shedding) by study day range.
	Days of shedding between biopsies
P	Day 0-10	Day 10-30	Day 30-40	Day 180-190
1	2	2	2	8
2	0	1	0	0
3	3	16	0	6
4	1	1	5	0
5	0	0	0	0
6	0	0	5	2
7	1	7*	0*	2
8	2	1	0	0
9	0	1	0	*
* indicate periods where data is incomplete due to non-completion of swabs, numbers otherwise reflect swabs from each day of the study period shown.

### Sheet: Table S6a
Supplementary Table 6a. All prevalent clonotypes expanding over dose 1.
cdr3_b_nt	cdr3_b_aa	v_b_gene	j_b_gene	blood_d0	blood_d10	lesion	skin_d0	skin_d10	skin_d30	skin_d40	skin_d180	skin_d190	arm_d0	arm_d10	arm_d40	arm_d190	person	fold_d1
ACAGTGACCAGTGCCCATCCTGAAGACAGCAGCTTCTACATCTGCAGTGCTAGACACTCCCTAAATCAGCCCCAGCATTTTGGTGAT	CSARHSLNQPQHF	TCRBV20	TCRBJ01-05	0	0	12	1	8	1	0	0	4	0	0	0	0	1	8
CACGCCCTGCAGCCAGAAGACTCAGCCCTGTATCTCTGCGCCAGCAGCCAAGTGACCGGTAGCAATCAGCCCCAGCATTTTGGTGAT	CASSQVTGSNQPQHF	TCRBV04-01	TCRBJ01-05	0	0	46	2	121	45	18	15	2	0	0	0	0	2	60.5
CACGCCCTGCAGCCAGAAGACTCAGCCCTGTATCTCTGCGCCAGCAGCCAAGAACCAGGGTCGTCCTACGAGCAGTACTTCGGGCCG	CASSQEPGSSYEQYF	TCRBV04-01	TCRBJ02-07	0	0	20	1	52	14	4	14	6	0	0	0	0	2	52
ATCCAGCCCTCAGAACCCAGGGACTCAGCTGTGTACTTCTGTGCCAGCAGTTTATACCAGTCCGGGGGTACGCAGTATTTTGGCCCA	CASSLYQSGGTQYF	TCRBV12	TCRBJ02-03	0	0	9	1	49	12	17	11	3	0	0	0	0	2	49
CACGCCCTGCAGCCAGAAGACTCAGCCCTGTATCTCTGCGCCAGCAGCCAAGTCACGGGGAGCAATCAGCCCCAGCATTTTGGTGAT	CASSQVTGSNQPQHF	TCRBV04-01	TCRBJ01-05	0	0	28	1	31	14	7	10	2	0	0	0	0	2	31
CTGACAGTGACCAGTGCCCATCCTGAAGACAGCAGCTTCTACATCTGCAGTGCTCAGGGGGGGACAGTATGGCTCACCTTCGGTTCG	CSAQGGTVWLTF	TCRBV20	TCRBJ01-02	0	0	8	1	29	8	6	5	0	0	0	0	0	2	29
AAGATCCGGTCCACAAAGCTGGAGGACTCAGCCATGTACTTCTGTGCCAGCAGACAACAGGGTTCGTTCGGCTACACCTTCGGTTCG	CASRQQGSFGYTF	TCRBV02-01	TCRBJ01-02	0	0	12	1	26	5	0	2	0	0	0	0	0	2	26
GCCCTGCAGCCAGAAGACTCAGCCCTGTATCTCTGCGCCAGCAGCCAACGAACGCTACTGGGGAACACTGAAGCTTTCTTTGGACAA	CASSQRTLLGNTEAFF	TCRBV04-01	TCRBJ01-01	0	0	469	21	497	161	91	83	3	0	0	0	0	2	23.6667
GTGACCAGTGCCCATCCTGAAGACAGCAGCTTCTACATCTGCAGTGCTAAGGGACAGGGCTTTTCCTACGAGCAGTACTTCGGGCCG	CSAKGQGFSYEQYF	TCRBV20	TCRBJ02-07	0	0	13	1	23	5	1	2	0	0	0	0	0	2	23
TCGGCTGCTCCCTCCCAGACATCTGTGTACTTCTGTGCCAGCACCAACCCCCCAGGACGGGAGAACACTGAAGCTTTCTTTGGACAA	CASTNPPGRENTEAFF	TCRBV06	TCRBJ01-01	0	0	5	1	23	5	10	4	3	0	0	0	1	2	23
GTGACCAGTGCCCATCCTGAAGACAGCAGCTTCTACATCTGCAGTGCTAGGGGGTTTCAAACGGCTTCGGCCATATATTTTGGAGAG	CSARGFQTASAIYF	TCRBV20	TCRBJ01-03	0	0	10	2	43	11	9	10	2	0	0	0	0	2	21.5
AAGATCCAGCCTGCAGAGCTTGGGGACTCGGCCGTGTATCTCTGTGCCAGCAGCTTAGCGCGGTCTGACCAGCAGTACTTCGGGCCG	CASSLARSDQQYF	TCRBV11-03	TCRBJ02-07	0	0	1	1	21	2	9	3	0	0	0	0	0	2	21
CTGGAGTCTGCTGCCTCCTCCCAGACATCTGTATATTTCTGCGCCAGCAGTGCCAACCTCGTAGGAACTGAAGCTTTCTTTGGACAA	CASSANLVGTEAFF	TCRBV10-01	TCRBJ01-01	0	0	16	1	20	9	14	4	0	0	0	1	0	2	20
GCTGCTCCCTCCCAGACATCTGTGTACTTCTGTGCCAGCAGTTACTCGGAGGGGGCGATCGGCGGAAACACCATATATTTTGGAGAG	CASSYSEGAIGGNTIYF	TCRBV06	TCRBJ01-03	0	0	5	1	19	2	4	1	1	0	0	0	0	2	19
CTACACACCCTGCAGCCAGAAGACTCGGCCCTGTATCTCTGCGCCAGCAGCCGACAGGGAACCGGAAACACCATATATTTTGGAGAG	CASSRQGTGNTIYF	TCRBV04-03	TCRBJ01-03	0	0	1	1	19	3	0	1	1	0	0	0	0	2	19
AGCACCTTGGAGCTGGGGGACTCGGCCCTTTATCTTTGCGCCAGCAGCTTAGGACAGGGGGCATGGGATACGCAGTATTTTGGCCCA	CASSLGQGAWDTQYF	TCRBV05-01	TCRBJ02-03	0	0	60	9	168	43	64	61	4	0	0	1	0	2	18.6667
CAGCCTGCAGAGCAGGGGGACTCGGCCGTGTATGTCTGTGCAAGTCGATCGTCTAGCGGGAGGGCCCACGAGCAGTACTTCGGGCCG	CASRSSSGRAHEQYF	TCRBV12-02	TCRBJ02-07	0	0	66	10	175	59	23	22	5	0	0	1	0	2	17.5
CTGACAGTGACCAGTGCCCATCCTGAAGACAGCAGCTTCTACATCTGCAGTGCAACCCGGAAGAACACTGAAGCTTTCTTTGGACAA	CSATRKNTEAFF	TCRBV20	TCRBJ01-01	0	0	4	1	17	5	6	4	0	1	0	0	0	2	17
GTGAGCAACATGAGCCCTGAAGACAGCAGCATATATCTCTGCAGCGTTGATAGCGGGCCAACTAATGAAAAACTGTTTTTTGGCAGT	CSVDSGPTNEKLFF	TCRBV29-01	TCRBJ01-04	0	0	59	14	232	52	60	54	6	0	0	0	0	2	16.5714
AGCACCTTGGAGCTGGGGGACTCGGCCCTTTATCTTTGCGCCAGCAGCCCCGCGGGGGATAACACCGGGGAGCTGTTTTTTGGAGAA	CASSPAGDNTGELFF	TCRBV05-01	TCRBJ02-02	0	0	5	1	16	4	3	2	0	0	0	0	0	2	16
ATCCAGCAGGTAGTGCGAGGAGATTCGGCAGCTTATTTCTGTGCCAGCTCACCAACAGGGGTGGATTCACCCCTCCACTTTGGGAAC	CASSPTGVDSPLHF	TCRBV18-01	TCRBJ01-06	0	0	2	1	16	3	8	7	0	0	0	0	0	2	16
TCGGCTGCTCCCTCCCAGACATCTGTGTACTTCTGTGCCAGCAGCCCTAGAGGGGGGACAGGGCTCACTGAAGCTTTCTTTGGACAA	CASSPRGGTGLTEAFF	TCRBV06	TCRBJ01-01	0	0	9	2	31	8	7	6	4	1	1	0	1	2	15.5
ACTGTGACATCGGCCCAAAAGAACCCGACAGCTTTCTATCTCTGTGCCAGTAGCTTTTCCGGGGATCAGCCCCAGCATTTTGGTGAT	CASSFSGDQPQHF	TCRBV19-01	TCRBJ01-05	0	1	0	1	14	1	3	2	0	0	0	0	0	2	14
AGGCTGGAGTTGGCTGCTCCCTCCCAGACATCTGTGTACTTCTGTGCCAGCAGCGTGATGAGCAATCAGCCCCAGCATTTTGGTGAT	CASSVMSNQPQHF	TCRBV06-06	TCRBJ01-05	0	0	11	3	42	12	22	22	5	0	0	0	0	2	14
GTGAGCACCTTGGAGCTGGGGGACTCGGCCCTTTATCTTTGCGCCAGCAGCCCGGAGGGCTCCTACAATGAGCAGTTCTTCGGGCCA	CASSPEGSYNEQFF	TCRBV05-01	TCRBJ02-01	0	0	68	8	111	30	9	48	11	0	0	0	0	2	13.875
ATCCGGTCCACAAAGCTGGAGGACTCAGCCATGTACTTCTGTGCCAGCAGTGATCCGGGACTTAACTATGGCTACACCTTCGGTTCG	CASSDPGLNYGYTF	TCRBV02-01	TCRBJ01-02	0	0	9	6	82	15	18	23	3	0	0	0	0	2	13.6667
AAGAAGCTCCTTCTCAGTGACTCTGGCTTCTATCTCTGTGCCTCCCATGCAGGGACTTATTCTGGAAACACCATATATTTTGGAGAG	CASHAGTYSGNTIYF	TCRBV30-01	TCRBJ01-03	0	0	15	4	52	9	8	34	5	0	0	0	0	2	13
AGCACCTTGGAGCTGGGGGACTCGGCCCTTTATCTTTGCGCCAGCAGCCCCGAAAGGGCCCACACCGGGGAGCTGTTTTTTGGAGAA	CASSPERAHTGELFF	TCRBV05-01	TCRBJ02-02	0	0	9	1	13	3	1	6	1	0	0	0	0	2	13
ACATCGGCCCAAAAGAACCCGACAGCTTTCTATCTCTGTGCCAGTAGTCCTCCCGGGACAGGGGGCTATGGCTACACCTTCGGTTCG	CASSPPGTGGYGYTF	TCRBV19-01	TCRBJ01-02	0	0	6	1	13	1	2	9	1	0	0	0	0	2	13
CACACCCTGCAGCCAGAAGACTCGGCCCTGTATCTCTGCGCCAGCAGCCAAGATTTCGGCGGACTGCGTGGGCAGTACTTCGGGCCG	CASSQDFGGLRGQYF	TCRBV04-03	TCRBJ02-07	0	0	3	1	13	1	3	11	3	0	0	0	0	2	13
ATCAATTCCCTGGAGCTTGGTGACTCTGCTGTGTATTTCTGTGCCAGCAGCCGGACAGGGGATAATTCACCCCTCCACTTTGGGAAC	CASSRTGDNSPLHF	TCRBV03	TCRBJ01-06	0	0	0	1	13	4	0	2	1	0	0	0	0	2	13
GAGTCGCCCAGCCCCAACCAGACCTCTCTGTACTTCTGTGCCAGCAGTTTGGGGGTAGTCGGCAATCAGCCCCAGCATTTTGGTGAT	CASSLGVVGNQPQHF	TCRBV27-01	TCRBJ01-05	0	0	11	2	25	9	11	6	5	0	0	0	0	2	12.5
ACTCTGACAGTGACCAGTGCCCATCCTGAAGACAGCAGCTTCTACATCTGCAGTGCACAGGGGGGTTATGGCTACACCTTCGGTTCG	CSAQGGYGYTF	TCRBV20-01	TCRBJ01-02	0	0	6	5	62	12	12	26	2	0	0	0	0	2	12.4
CTGGAGTCGCCCAGCCCCAACCAGACCTCTCTGTACTTCTGTGCCAGCAGGCCCCGGACAGGGGATCGTGGCTACACCTTCGGTTCG	CASRPRTGDRGYTF	TCRBV27-01	TCRBJ01-02	0	0	9	2	24	2	6	1	2	0	0	0	0	2	12
CTGCTGTCGGCTGCTCCCTCCCAGACATCTGTGTACTTCTGTGCCAGCAGTTCAATCTCTGGGGCCAACGTCCTGACTTTCGGGGCC	CASSSISGANVLTF	TCRBV06-05	TCRBJ02-06	0	0	9	1	12	7	2	3	1	0	0	0	0	2	12
CTGAGCTCTCTGGAGCTGGGGGACTCAGCTTTGTATTTCTGTGCCAGCAGCGTAGAAACTAGCACAGATACGCAGTATTTTGGCCCA	CASSVETSTDTQYF	TCRBV09-01	TCRBJ02-03	0	0	6	1	12	2	0	3	2	1	0	0	0	2	12
AGGATCCAGCAGGTAGTGCGAGGAGATTCGGCAGCTTATTTCTGTGCCAGCTCACGGGACCCGGACACTGAAGCTTTCTTTGGACAA	CASSRDPDTEAFF	TCRBV18-01	TCRBJ01-01	0	0	4	1	12	2	1	4	1	0	0	0	0	2	12
ACTGTGAGCAACATGAGCCCTGAAGACAGCAGCATATATCTCTGCAGCGCTCGACACGCCGAGGACTATGGCTACACCTTCGGTTCG	CSARHAEDYGYTF	TCRBV29-01	TCRBJ01-02	0	0	3	1	12	3	6	11	1	0	0	0	0	2	12
TCCCTAGAGTCTGCCATCCCCAACCAGACAGCTCTTTACTTCTGTGCCACCAGTGAACAGGACTACTATGGCTACACCTTCGGTTCG	CATSEQDYYGYTF	TCRBV24	TCRBJ01-02	0	0	3	1	12	4	1	2	0	0	0	0	0	2	12
ATCCAGCCCTCAGAACCCAGGGACTCAGCTGTGTACTTCTGTGCCAGCAGTTATTTTGCGGGGGACGCTGAGCAGTTCTTCGGGCCA	CASSYFAGDAEQFF	TCRBV12	TCRBJ02-01	0	0	2	1	12	1	1	0	0	0	0	0	0	2	12
GAGTCGCCCAGCCCCAACCAGACCTCTCTGTACTTCTGTGCCAGGCGAGACAGGGGCGGGTACACCGGGGAGCTGTTTTTTGGAGAA	CARRDRGGYTGELFF	TCRBV27-01	TCRBJ02-02	0	0	2	1	12	1	5	3	0	0	0	0	0	2	12
GTAGTGCGAGGAGATTCGGCAGCTTATTTCTGTGCCAGCTCACCGGGGCTAAGGGTCCTCTCTGGAAACACCATATATTTTGGAGAG	CASSPGLRVLSGNTIYF	TCRBV18-01	TCRBJ01-03	0	0	0	1	12	1	2	3	0	0	0	0	0	2	12
CTGTCGGCTGCTCCCTCCCAGACATCTGTGTACTTCTGTGCCAGCAGGGCAACAGGGCCTCTTGGAAACACCATATATTTTGGAGAG	CASRATGPLGNTIYF	TCRBV06-05	TCRBJ01-03	0	0	4	2	23	5	8	6	9	0	0	0	0	2	11.5
AATCTTCACATCAATTCCCTGGAGCTTGGTGACTCTGCTGTGTATTTCTGTGCCAGCAGCCGCTCGGCCGAAGCTTTCTTTGGACAA	CASSRSAEAFF	TCRBV03	TCRBJ01-01	0	0	8	3	34	9	24	23	11	4	0	6	4	2	11.3333
CTGGAGTCGGCTGCTCCCTCCCAGACATCTGTGTACTTCTGTGCCAGCAGTGTAGACAGGGTAAACACTGAAGCTTTCTTTGGACAA	CASSVDRVNTEAFF	TCRBV06-01	TCRBJ01-01	0	0	4	3	34	6	7	3	3	0	0	0	0	2	11.3333
GGGTTGGAGTCGGCTGCTCCCTCCCAAACATCTGTGTACTTCTGTGCCATCCGAGTGGGGGAGGACTATGGCTACACCTTCGGTTCG	CAIRVGEDYGYTF	TCRBV06	TCRBJ01-02	0	0	9	1	11	4	4	3	3	0	0	0	0	2	11
ATCCAGCGCACACAGCAGGAGGACTCCGCCGTGTATCTCTGTGCCAGCAGCTTAGTGACAATAGGAAATGGCTACACCTTCGGTTCG	CASSLVTIGNGYTF	TCRBV07-08	TCRBJ01-02	0	0	4	1	11	5	5	1	0	0	0	0	0	2	11
CTGATCCTGGAGTCGCCCAGCCCCAACCAGACCTCTCTGTACTTCTGTGCCAGCAGTTTGAACACCGGGGAGCTGTTTTTTGGAGAA	CASSLNTGELFF	TCRBV27-01	TCRBJ02-02	0	0	3	1	11	2	0	10	0	0	0	0	0	2	11
AAGATCCAGCCTGCAAAGCTTGAGGACTCGGCCGTGTATCTCTGTGCCAGCAGCCTGGACAGGGACTATGGCTACACCTTCGGTTCG	CASSLDRDYGYTF	TCRBV11-02	TCRBJ01-02	0	0	1	1	11	2	1	1	0	0	0	0	0	2	11
ACATCGGCCCAAAAGAACCCGACAGCTTTCTATCTCTGTGCCAGTCCCTTCAGGGAACCGGACTACAATGAGCAGTTCTTCGGGCCA	CASPFREPDYNEQFF	TCRBV19-01	TCRBJ02-01	0	0	1	1	11	1	1	4	1	0	0	0	0	2	11
CACGCCCTGCAGCCAGAAGACTCAGCCCTGTATCTCTGCGCCAGCAGCCAAGAGCCAGGGAGCTCCTACGAGCAGTACTTCGGGCCG	CASSQEPGSSYEQYF	TCRBV04-01	TCRBJ02-07	0	0	1	1	11	1	1	2	1	0	0	0	0	2	11
AGCTCTCTGGAGCTGGGGGACTCAGCTTTGTATTTCTGTGCCAGCAGCCCGGAAGCGGGTAGCTCCTACGAGCAGTACTTCGGGCCG	CASSPEAGSSYEQYF	TCRBV09-01	TCRBJ02-07	0	0	22	7	76	19	12	8	4	0	0	0	0	2	10.8571
CCTGCAAAGCTTGAGGACTCGGCCGTGTATCTCTGTGCCAGCACCGCAAGCGGGAGTACTAACACCGGGGAGCTGTTTTTTGGAGAA	CASTASGSTNTGELFF	TCRBV11-02	TCRBJ02-02	0	0	52	12	128	46	17	16	2	0	0	0	1	2	10.6667
GTGAACGCCTTGTTGCTGGGGGACTCGGCCCTGTATCTCTGTGCCAGCAGCTTTACAGGGGGCGACTATGGCTACACCTTCGGTTCG	CASSFTGGDYGYTF	TCRBV05-05	TCRBJ01-02	0	0	10	3	32	9	22	12	1	0	0	0	0	2	10.6667
TCTAAGAAGCTCCTCCTCAGTGACTCTGGCTTCTATCTCTGTGCCTGGAGCGGGCGTGGGAGTGGTCATGGCTACACCTTCGGTTCG	CAWSGRGSGHGYTF	TCRBV30-01	TCRBJ01-02	0	0	3	2	21	5	5	7	7	0	0	0	0	2	10.5
ATCCTGAGTTCTAAGAAGCTCCTTCTCAGTGACTCTGGCTTCTATCTCTGTGCCTCCAGGGGGGAGGGGGAGCTGTTTTTTGGAGAA	CASRGEGELFF	TCRBV30-01	TCRBJ02-02	0	0	36	11	110	82	16	17	3	0	0	0	1	2	10
CAGCGCACAGAGCAGCGGGACTCAGCCATGTATCGCTGTGCCAGCAGCTTAGAGGCGGGGTCCTCCTACGAGCAGTACTTCGGGCCG	CASSLEAGSSYEQYF	TCRBV07-07	TCRBJ02-07	0	0	27	6	60	15	3	12	6	0	0	0	0	2	10
GTAGTGCGAGGAGATTCGGCAGCTTATTTCTGTGCCAGCTCACCAAACCCGGTTAGGGGCTTGGAGTATGGCTACACCTTCGGTTCG	CASSPNPVRGLEYGYTF	TCRBV18-01	TCRBJ01-02	0	0	11	5	50	4	6	5	7	0	0	0	0	2	10
GAGATCCAGCGCACAGAGCAGGGGGACTCGGCCATGTATCTCTGTGCCAGCAGACGAGAGGGGTCCACTGAAGCTTTCTTTGGACAA	CASRREGSTEAFF	TCRBV07-09	TCRBJ01-01	0	0	10	2	20	4	1	8	3	0	0	0	0	2	10
CAGCGCACAGAGCAGCGGGACTCGGCCATGTATCGCTGTGCCAGCAGCTTAGAGGGGGGAAGCTCCTACGAGCAGTACTTCGGGCCG	CASSLEGGSSYEQYF	TCRBV07-06	TCRBJ02-07	0	0	8	1	10	2	0	0	1	0	0	0	0	2	10
ACCAGTGCCCATCCTGAAGACAGCAGCTTCTACATCTGCAGTGCTAGAGATCGAACTAGCGGGATCTACGAGCAGTACTTCGGGCCG	CSARDRTSGIYEQYF	TCRBV20	TCRBJ02-07	0	0	5	1	10	2	0	6	2	0	0	0	0	2	10
AGCACCTTGGAGCTGGGGGACTCGGCCCTTTATCTTTGCGCCAGCAGCCGGACCTTGGGGCGAAATGAAAAACTGTTTTTTGGCAGT	CASSRTLGRNEKLFF	TCRBV05-01	TCRBJ01-04	0	0	4	1	10	0	2	1	0	0	0	0	0	2	10
ACCTTGGAGCTGGGGGACTCGGCCCTTTATCTTTGCGCCAGCAGCTTGAGCCTAGCGGGAGTGACAGATACGCAGTATTTTGGCCCA	CASSLSLAGVTDTQYF	TCRBV05-01	TCRBJ02-03	0	0	3	1	10	3	1	2	1	0	0	0	0	2	10
GCTCCCTCCCAAACATCTGTGTACTTCTGTGCCAGCAGTAACCGGGACAGGGGTTTTATAGCGTACAATGAGCAGTTCTTCGGGCCA	CASSNRDRGFIAYNEQFF	TCRBV06	TCRBJ02-01	0	0	3	1	10	1	3	2	1	0	0	0	0	2	10
AATTCCCTGGAGCTTGGTGACTCTGCTGTGTATTTCTGTGCCAGCAGCCAAGATGGGAGGAGGGATCAGCCCCAGCATTTTGGTGAT	CASSQDGRRDQPQHF	TCRBV03	TCRBJ01-05	0	0	2	3	30	14	11	8	0	0	0	0	0	2	10
AAGATCCGGTCCACAAAGCTGGAGGACTCAGCCATGTACTTCTGTGCCAGCAGTGGGGCCCTGGGGGAAAAACTGTTTTTTGGCAGT	CASSGALGEKLFF	TCRBV02-01	TCRBJ01-04	0	0	1	1	10	1	5	8	1	0	0	0	0	2	10
CTCACTCTGGAGTCCGCTACCAGCTCCCAGACATCTGTGTACTTCTGTGCCCTCAAATTAGGGGCAGCTAACTACACCTTCGGTTCG	CALKLGAANYTF	TCRBV10-03	TCRBJ01-02	0	0	1	1	10	0	2	4	0	0	0	0	0	2	10
AACCTGAGCTCTCTGGAGCTGGGGGACTCAGCTTTGTATTTCTGTGCCAGCAGCACCCGGGAGGCCTACGAGCAGTACTTCGGGCCG	CASSTREAYEQYF	TCRBV09-01	TCRBJ02-07	0	0	0	1	10	0	0	1	0	0	0	0	0	2	10
ACTGTGACATCGGCCCAAAAGAACCCGACAGCTTTCTATCTCTGTGCCAGTAGTATAGCGTCTAGCACTGAAGCTTTCTTTGGACAA	CASSIASSTEAFF	TCRBV19-01	TCRBJ01-01	0	0	0	1	10	2	1	2	0	0	0	0	0	2	10
CTGGAGCTGGGGGACTCAGCTTTGTATTTCTGTGCCAGCAGCGTAGGGTACAGGGTCAACACCAACTATGGCTACACCTTCGGTTCG	CASSVGYRVNTNYGYTF	TCRBV09-01	TCRBJ01-02	0	0	0	1	10	5	5	4	0	1	1	1	0	2	10
CTACACGCCCTGCAGCCAGAAGACTCAGCCCTGTATCTCTGCGCCAGCAGCCAAGAGCCTCTCTCCAAAGGCTACACCTTCGGTTCG	CASSQEPLSKGYTF	TCRBV04-01	TCRBJ01-02	0	0	136	23	227	72	38	66	9	1	2	1	1	2	9.86957
ACAGTGACCAGTGCCCATCCTGAAGACAGCAGCTTCTACATCTGCAGTGCCCGGGACAGGTTTTTCTATGGCTACACCTTCGGTTCG	CSARDRFFYGYTF	TCRBV20	TCRBJ01-02	0	0	10	6	58	9	10	7	6	0	0	1	0	2	9.66667
CTACACACCCTGCAGCCAGAAGACTCGGCCCTGTATCTCTGTGCCAGCAGCCAAGTTGTTAGCGGCTACGAGCAGTACTTCGGGCCG	CASSQVVSGYEQYF	TCRBV04-02	TCRBJ02-07	0	0	39	5	48	24	7	15	9	0	0	0	0	2	9.6
CTGAAGATCCAGCCCTCAGAACCCAGGGACTCAGCTGTGTACTTCTGTGCCAGCAGTTCACAGGGGCAGCCCCAGCATTTTGGTGAT	CASSSQGQPQHF	TCRBV12	TCRBJ01-05	0	0	8	2	19	1	5	0	0	0	0	0	0	2	9.5
ATCCAGCGCACACAGCAGGAGGACTCGGCCGTGTATCTCTGTGCCAGCAGCTTAAAGCGGATGAACACTGAAGCTTTCTTTGGACAA	CASSLKRMNTEAFF	TCRBV07-02	TCRBJ01-01	0	0	2	2	19	3	6	7	2	0	0	0	0	2	9.5
CTGAGCTCTCTGGAGCTGGGGGACTCAGCTTTGTATTTCTGTGCCAGCAGCGTTCGTTGGAGGGTCGCTGAAGCTTTCTTTGGACAA	CASSVRWRVAEAFF	TCRBV09-01	TCRBJ01-01	0	0	5	3	28	15	4	9	1	0	0	0	0	2	9.33333
AGTGCCCATCCTGAAGACAGCAGCTTCTACATCTGCAGTGCTAGTGTCCTGGGACAGGGGATTGGAAATGGCTACACCTTCGGTTCG	CSASVLGQGIGNGYTF	TCRBV20	TCRBJ01-02	0	1	0	1	9	3	1	2	2	0	0	0	0	2	9
TCCACAAAGCTGGAGGACTCAGCCATGTACTTCTGTGCCAGCAGTGAACCCGGACAGGGGGTGCATGTAAAACTGTTTTTTGGCAGT	CASSEPGQGVHVKLFF	TCRBV02-01	TCRBJ01-04	0	0	12	4	36	17	4	8	0	2	0	1	0	2	9
GCCATCCCCAACCAGACAGCTCTTTACTTCTGTGCCACCAGTGATCCTCTTCCAGGGGCGAGTACAGATACGCAGTATTTTGGCCCA	CATSDPLPGASTDTQYF	TCRBV24	TCRBJ02-03	0	0	8	1	9	2	5	5	1	0	0	0	0	2	9
ATCCAGCCCTCAGAACCCAGGGACTCAGCTGTGTACTTCTGTGCCAGCAGTTTAGGTCAGGGGCTTTCACCCCTCCACTTTGGGAAC	CASSLGQGLSPLHF	TCRBV12	TCRBJ01-06	0	0	4	1	9	0	4	1	0	19	8	36	12	2	9
CCTGAAGACAGCAGCTTCTACATCTGCAGTGCTAGAAATTTTTTACCTACAGGGGGCTTCGGGAATTCACCCCTCCACTTTGGGAAC	CSARNFLPTGGFGNSPLHF	TCRBV20	TCRBJ01-06	0	0	4	1	9	3	2	8	4	0	0	0	0	2	9
TCCACGGAGTCAGGGGACACAGCACTGTATTTCTGTGCCAGCAGCAAACCGAGAAGGGTGGGACAAGAGACCCAGTACTTCGGGCCA	CASSKPRRVGQETQYF	TCRBV21-01	TCRBJ02-05	0	0	3	1	9	3	2	2	1	0	0	0	0	2	9
ACCAGTGCCCATCCTGAAGACAGCAGCTTCTACATCTGCAGTGCTACCCACGGGGGACAGGGGGAGACTGAAGCTTTCTTTGGACAA	CSATHGGQGETEAFF	TCRBV20	TCRBJ01-01	0	0	2	1	9	2	2	1	0	0	0	0	0	2	9
CATCCTGAAGACAGCAGCTTCTACATCTGCAGTGCTAGCCGACCGGGACAGGGCGCTATCGGGGCTAGGGAGCAGTACTTCGGGCCG	CSASRPGQGAIGAREQYF	TCRBV20	TCRBJ02-07	0	0	2	1	9	4	1	1	1	0	0	0	0	2	9
CGCACAGAGCAGGGGGACTCGGCCATGTATCTCTGTGCCAGCAGCTTATCCTGGGCATACTATAATTCACCCCTCCACTTTGGGAAC	CASSLSWAYYNSPLHF	TCRBV07-09	TCRBJ01-06	0	0	1	2	18	7	1	3	0	0	0	0	0	2	9
AAGATCCAGCCTGCAGAGCTTGGGGACTCGGCCGTGTATCTCTGTGCCAGCAGCAGGGGCGCTTACAATGAGCAGTTCTTCGGGCCA	CASSRGAYNEQFF	TCRBV11-03	TCRBJ02-01	0	0	1	1	9	3	0	3	1	0	0	0	0	2	9
ATCCAGCGCACACAGCAGGAGGACTCGGCCGTGTATCTCTGTGCCTCACGAGCGGGAGGGCCCTACAATGAGCAGTTCTTCGGGCCA	CASRAGGPYNEQFF	TCRBV07-02	TCRBJ02-01	0	0	1	1	9	4	4	1	1	0	0	0	0	2	9
CTGGAGTCCGCTACCAGCTCCCAGACATCTGTGTACTTCTGTGCCATTTCGTTGACTAGCGCTCAAGAGACCCAGTACTTCGGGCCA	CAISLTSAQETQYF	TCRBV10-03	TCRBJ02-05	0	0	1	1	9	1	2	4	0	0	0	0	0	2	9
GTGAGCACCTTGGAGCTGGGGGACTCGGCCCTTTATCTTTGCGCCAGCAGCCCCGGCGCGTCTGCTCTCGAGCAGTACTTCGGGCCG	CASSPGASALEQYF	TCRBV05-01	TCRBJ02-07	0	0	1	1	9	3	2	2	1	0	0	0	0	2	9
TCTCTGGAGCTGGGGGACTCAGCTTTGTATTTCTGTGCCAGCAGCGTAAGGGGGCAGGGTGCTACAGATACGCAGTATTTTGGCCCA	CASSVRGQGATDTQYF	TCRBV09-01	TCRBJ02-03	0	0	1	1	9	3	3	2	0	0	0	0	0	2	9
CACCTACACGCCCTGCAGCCAGAAGACTCAGCCCTGTATCTCTGCGCCAGCAGCCAATCAGGCAACAATGAGCAGTTCTTCGGGCCA	CASSQSGNNEQFF	TCRBV04-01	TCRBJ02-01	0	0	0	1	9	1	1	3	1	0	0	0	0	2	9
GTGAGCACCTTGGAGCTGGGGGACTCGGCCCTTTATCTTTGCGCCAGCAGGATATGGGGAGGACCAGATACGCAGTATTTTGGCCCA	CASRIWGGPDTQYF	TCRBV05-01	TCRBJ02-03	0	0	36	16	142	42	21	18	4	0	0	0	0	2	8.875
CACGCCCTGCAGCCAGAAGACTCAGCCCTGTATCTCTGCGCCAGCAGCCAAGTTCCCGGGAGCAATCAGCCCCAGCATTTTGGTGAT	CASSQVPGSNQPQHF	TCRBV04-01	TCRBJ01-05	0	0	91	13	115	78	27	10	2	0	0	0	0	2	8.84615
AAGGTGCAGCCTGCAGAACTGGAGGATTCTGGAGTTTATTTCTGTGCCAGTTCGGGGGGGACCAATCAGCCCCAGCATTTTGGTGAT	CASSGGTNQPQHF	TCRBV14-01	TCRBJ01-05	0	0	12	2	17	4	2	1	0	0	0	0	0	2	8.5
CACGCCCTGCAGCCAGAAGACTCAGCCCTGTATCTCTGCGCCAGCAGCCAAGTGACCGGCAGCAATCAGCCCCAGCATTTTGGTGAT	CASSQVTGSNQPQHF	TCRBV04-01	TCRBJ01-05	0	0	334	26	213	117	81	87	6	1	1	2	0	2	8.19231
ACCCTGGAGTCTGCCAGGCCCTCACATACCTCTCAGTACCTCTGTGCCAGCAGATATGGGTCTAATGAAAAACTGTTTTTTGGCAGT	CASRYGSNEKLFF	TCRBV25-01	TCRBJ01-04	0	0	22	6	49	9	10	9	2	0	0	0	0	2	8.16667
ACTGTGAGCAACATGAGCCCTGAAGACAGCAGCATATATCTCTGCAGCGTGACCGGGACAGGGAACTATGGCTACACCTTCGGTTCG	CSVTGTGNYGYTF	TCRBV29-01	TCRBJ01-02	0	0	36	12	96	35	41	75	17	0	0	0	0	2	8
AAGATCCGGTCCACAAAGCTGGAGGACTCAGCCATGTACTTCTGTGCCAGCCCGGACTGGAGGGGGTATGGCTACACCTTCGGTTCG	CASPDWRGYGYTF	TCRBV02-01	TCRBJ01-02	0	0	25	5	40	22	1	3	3	0	0	0	0	2	8
GAGTCGGCTGCTCCCTCCCAAACATCTGTGTACTTCTGTGCCAGCAGTTTAAGAGGGCGCGGCAATCAGCCCCAGCATTTTGGTGAT	CASSLRGRGNQPQHF	TCRBV06	TCRBJ01-05	0	0	15	1	8	7	5	1	0	0	0	0	1	2	8
GCTCCCTCCCAGACATCTGTGTACTTCTGTGCCAGCAGTTACTCTGAAGGGGCGTCGGGCTTGAACACTGAAGCTTTCTTTGGACAA	CASSYSEGASGLNTEAFF	TCRBV06	TCRBJ01-01	0	0	11	4	32	9	13	6	0	0	0	0	0	2	8
CAGCGCACAGAGCAGCGGGACTCGGCCATGTATCGCTGTGCCAGCAGCTTAGCGCAGGGCGGGGAGTACGAGCAGTACTTCGGGCCG	CASSLAQGGEYEQYF	TCRBV07-06	TCRBJ02-07	0	0	8	2	16	4	3	1	1	0	0	0	0	2	8
GTGACCAGTGCCCATCCTGAAGACAGCAGCTTCTACATCTGCAGTGCTAGACAGGGACAGGACTTCTATGGCTACACCTTCGGTTCG	CSARQGQDFYGYTF	TCRBV20	TCRBJ01-02	0	0	6	2	16	1	2	4	0	0	0	0	0	2	8
GTGACCAGTGCCCATCCTGAAGACAGCAGCTTCTACATCTGCAGTGCTAGAGCCCCGGGACAGCCTTATGGCTACACCTTCGGTTCG	CSARAPGQPYGYTF	TCRBV20	TCRBJ01-02	0	0	3	1	8	1	5	5	1	0	0	0	0	2	8
TCGGCTGCTCCCTCCCAAACATCTGTGTACTTCTGTGCCAGCAATCGTCCTGACGGCTCTGGGGCCAACGTCCTGACTTTCGGGGCC	CASNRPDGSGANVLTF	TCRBV06	TCRBJ02-06	0	0	3	1	8	2	2	3	0	0	0	0	0	2	8
TTGGAGTCGGCTGCTCCCTCCCAAACATCTGTGTACTTCTGTGCCAGCAGTCATGGACAGGAGGCCTACGAGCAGTACTTCGGGCCG	CASSHGQEAYEQYF	TCRBV06	TCRBJ02-07	0	0	3	1	8	3	1	2	0	0	0	0	0	2	8
GTGAGCACCTTGGAGCTGGGGGACTCGGCCCTTTATCTTTGCGCCAGCAGCTTGGCCATAGGCTCCTACGAGCAGTACTTCGGGCCG	CASSLAIGSYEQYF	TCRBV05-01	TCRBJ02-07	0	0	2	1	8	2	1	0	0	0	0	0	0	2	8
AATGTGAGCACCTTGGAGCTGGGGGACTCGGCCCTTTATCTTTGCGCCAGCAGCTTACTGTGGGACTCAGAGCAGTTCTTCGGGCCA	CASSLLWDSEQFF	TCRBV05-01	TCRBJ02-01	0	0	1	1	8	0	0	0	1	0	0	0	0	2	8
CTCACTCTGGAGTCCGCTACCAGCTCCCAGACATCTGTGTACTTCTGTGCCATCAAAAAGGGAAACTATGGCTACACCTTCGGTTCG	CAIKKGNYGYTF	TCRBV10-03	TCRBJ01-02	0	0	1	1	8	1	1	4	0	0	0	0	0	2	8
GAGCAGGGGGACTCGGCCATGTATCTCTGTGCCAGCAGCTTGGGACTAGCGGGGGGGCCGGACACAGATACGCAGTATTTTGGCCCA	CASSLGLAGGPDTDTQYF	TCRBV07-09	TCRBJ02-03	0	0	1	1	8	2	2	3	1	0	0	0	0	2	8
CTGCAGCCAGAAGACTCAGCCCTGTATCTCTGCGCCAGCAGCCAAGACCCGTTGGGGGCAGGGGGTAGTGAAGCTTTCTTTGGACAA	CASSQDPLGAGGSEAFF	TCRBV04-01	TCRBJ01-01	0	0	37	13	101	23	9	23	3	3	1	2	0	2	7.76923
ACATCGGCCCAAAAGAACCCGACAGCTTTCTATCTCTGTGCCAGTAGTATTACAGCGGGGAGCTCCTACGAGCAGTACTTCGGGCCG	CASSITAGSSYEQYF	TCRBV19-01	TCRBJ02-07	0	0	16	6	46	15	6	2	3	0	1	0	0	2	7.66667
CAGCGCACACAGCAGGAGGACTCGGCCGTGTATCTCTGTGCCAGCAGCTTAAATCCCACCCGGCCAGATACGCAGTATTTTGGCCCA	CASSLNPTRPDTQYF	TCRBV07-02	TCRBJ02-03	0	0	26	5	38	6	14	13	2	0	0	0	0	2	7.6
AGGCTGCTGTCGGCTGCTCCCTCCCAGACATCTGTGTACTTCTGTGCCAGCAGTTCCCCGGTGAACACTGAAGCTTTCTTTGGACAA	CASSSPVNTEAFF	TCRBV06-05	TCRBJ01-01	0	1	5	2	15	5	2	2	0	0	0	0	0	2	7.5
ACCAGTGCCCATCCTGAAGACAGCAGCTTCTACATCTGCAGCGCGGCCAAAGGTTGGGCAGATAATCAGCCCCAGCATTTTGGTGAT	CSAAKGWADNQPQHF	TCRBV20	TCRBJ01-05	0	0	16	10	75	24	33	25	7	0	0	0	0	2	7.5
CACGCCCTGCAGCCAGAAGACTCAGCCCTGTATCTCTGCGCCAGCAGCCAAGTAGGGGGGAGCAATCAGCCCCAGCATTTTGGTGAT	CASSQVGGSNQPQHF	TCRBV04-01	TCRBJ01-05	0	0	8	2	15	3	2	3	0	0	0	0	0	2	7.5
CTGAAGATCCGGTCCACAAAGCTGGAGGACTCAGCCATGTACTTCTGTGCCAGTGAGGTCCGTTCCTACGAGCAGTACTTCGGGCCG	CASEVRSYEQYF	TCRBV02-01	TCRBJ02-07	0	0	13	7	52	17	16	23	5	4	4	7	4	2	7.42857
ATCCAGCCCTCAGAACCCAGGGACTCAGCTGTGTACTTCTGTGCCAGCAGTTTAGCACAGTCGGGTTACGAGCAGTACTTCGGGCCG	CASSLAQSGYEQYF	TCRBV12	TCRBJ02-07	0	0	26	3	22	7	3	9	2	0	0	0	0	2	7.33333
ACAAAGCTGGAGGACTCAGCCATGTACTTCTGTGCCAGCAGAGAAAGGACTAGCGGGGGTCCCACCGGGGAGCTGTTTTTTGGAGAA	CASRERTSGGPTGELFF	TCRBV02-01	TCRBJ02-02	0	0	667	233	1639	485	196	307	42	2	2	2	4	2	7.03433
ACTGTGACATCGGCCCAAAAGAACCCGACAGCTTTCTATCTCTGTGCCAGTACGGGTCAGGGGTTCTATGGCTACACCTTCGGTTCG	CASTGQGFYGYTF	TCRBV19-01	TCRBJ01-02	0	1	4	1	7	1	1	2	1	0	0	0	0	2	7
ACAGTGACCAGTGCCCATCCTGAAGACAGCAGCTTCTACATCTGCAGTGCCTTAGCGGGAGGAACGCGTACGCAGTATTTTGGCCCA	CSALAGGTRTQYF	TCRBV20	TCRBJ02-03	0	1	3	1	7	0	2	0	1	0	0	0	0	2	7
GTGACATCGGCCCAAAAGAACCCGACAGCTTTCTATCTCTGTGCCAGTAGTATCACTCCGGGTGCCTACGAGCAGTACTTCGGGCCG	CASSITPGAYEQYF	TCRBV19-01	TCRBJ02-07	0	1	1	1	7	0	0	0	1	0	0	0	0	2	7
GTGAGCACCTTGGAGCTGGGGGACTCGGCCCTTTATCTTTGCGCCAGCAGCTTGGAGGGGGGCACAGATACGCAGTATTTTGGCCCA	CASSLEGGTDTQYF	TCRBV05-01	TCRBJ02-03	0	0	15	5	35	8	4	4	0	0	0	0	0	2	7
CTGAGGATCCAGCCCATGGAACCCAGGGACTTGGGCCTATATTTCTGTGCAGACCTTGACTCTCGGCAGCCCCAGCATTTTGGTGAT	CADLDSRQPQHF	TCRBV12-01	TCRBJ01-05	0	0	9	4	28	7	12	7	1	0	0	0	0	2	7
AGGCTGGAGTTGGCTGCTCCCTCCCAGACATCTGTGTACTTCTGTGCCAGCAGCTCCGGGACAGGGCGGGGCTACACCTTCGGTTCG	CASSSGTGRGYTF	TCRBV06-06	TCRBJ01-02	0	0	6	1	7	5	0	0	0	0	0	0	0	2	7
AAGAAGCTCCTCCTCAGTGACTCTGGCTTCTATCTCTGTGCCTGGAGGGATCCAGGGGCGCCTAACTATGGCTACACCTTCGGTTCG	CAWRDPGAPNYGYTF	TCRBV30-01	TCRBJ01-02	0	0	4	3	21	9	4	3	1	0	0	0	0	2	7
AGGCTGCTGTCGGCTGCTCCCTCCCAGACATCTGTGTACTTCTGTGCCAGCAGTTACGGACGAAATCAGCCCCAGCATTTTGGTGAT	CASSYGRNQPQHF	TCRBV06-05	TCRBJ01-05	0	0	4	2	14	0	3	7	1	0	0	0	0	2	7
CAGCGCACAGAGCAGGGGGACTCGGCCATGTATCTCTGTGCCAGCAGCTCCCAGGGACTAGCTACAGATACGCAGTATTTTGGCCCA	CASSSQGLATDTQYF	TCRBV07-09	TCRBJ02-03	0	0	3	2	14	1	2	1	1	0	0	0	0	2	7
CCTGCAGAGCTTGGGGACTCGGCCGTGTATCTCTGTGCCAGCAGCTTAGGGGGTAGCGGGAGCACAGATACGCAGTATTTTGGCCCA	CASSLGGSGSTDTQYF	TCRBV11-03	TCRBJ02-03	0	0	3	2	14	1	2	4	2	0	0	0	0	2	7
CAGCGCACACAGCAGGAGGACTCGGCCGTGTATCTCTGTGCCAGCAGCTTATTAGGCGGACTGAACACTGAAGCTTTCTTTGGACAA	CASSLLGGLNTEAFF	TCRBV07-02	TCRBJ01-01	0	0	3	1	7	2	0	2	1	0	0	0	0	2	7
CTGGAGTTGGCTGCTCCCTCCCAGACATCTGTGTACTTCTGTGCCAGCAGTTCCCCGCCCGCGGACTATGGCTACACCTTCGGTTCG	CASSSPPADYGYTF	TCRBV06-06	TCRBJ01-02	0	0	3	1	7	4	1	6	0	0	0	0	0	2	7
GAGTCAGGGGACACAGCACTGTATTTCTGTGCCAGCAGCAAAGCGCTTGAGCAGGTGAATAGAGACAATGAGCAGTTCTTCGGGCCA	CASSKALEQVNRDNEQFF	TCRBV21-01	TCRBJ02-01	0	0	3	1	7	2	2	1	0	0	0	0	0	2	7
ACAGTGACCAGTGCCCATCCTGAAGACAGCAGCTTCTACATCTGCAGTGCTAACAGACAGGCAACCTACGAGCAGTACTTCGGGCCG	CSANRQATYEQYF	TCRBV20	TCRBJ02-07	0	0	2	1	7	1	1	0	1	0	0	0	0	2	7
AGCTCTCTGGAGCTGGGGGACTCAGCTTTGTATTTCTGTGCCAGCAGCATAGAGGGACGTGGCACCGGGGAGCTGTTTTTTGGAGAA	CASSIEGRGTGELFF	TCRBV09-01	TCRBJ02-02	0	0	2	1	7	1	0	2	1	0	0	0	0	2	7
CCTGCAGAACTGGAGGATTCTGGAGTTTATTTCTGTGCCAGCAGCCCCGGACAGGGAAGGGACACAGATACGCAGTATTTTGGCCCA	CASSPGQGRDTDTQYF	TCRBV14-01	TCRBJ02-03	0	0	2	1	7	3	4	1	1	0	0	0	0	2	7
GAGTCGGCTGCTCCCTCCCAGACATCTGTGTACTTCTGTGCCAGCAGTGATCTGGGGACCCCTAATTCACCCCTCCACTTTGGGAAC	CASSDLGTPNSPLHF	TCRBV06-01	TCRBJ01-06	0	0	2	1	7	3	2	1	0	0	0	0	0	2	7
TTGGCGTCTGCTGTACCCTCTCAGACATCTGTGTACTTCTGTGCCAGCAGTGACTCGCAGGAAAATCAGCCCCAGCATTTTGGTGAT	CASSDSQENQPQHF	TCRBV06-04	TCRBJ01-05	0	0	2	1	7	4	7	1	0	0	0	0	0	2	7
ACTCTGACAGTGACCAGTGCCCATCCTGAAGACAGCAGCTTCTACATCTGCAGTGCTAGAGATAATATCGAGCAGTTCTTCGGGCCA	CSARDNIEQFF	TCRBV20-01	TCRBJ02-01	0	0	1	1	7	2	1	1	1	0	0	0	0	2	7
GAGTCGGCTGCTCCCTCCCAAACATCTGTGTACTTCTGTGCCAGCACCAGGAGTCCTAGCGGGGGCTACGAGCAGTACTTCGGGCCG	CASTRSPSGGYEQYF	TCRBV06	TCRBJ02-07	0	0	1	1	7	1	2	3	0	0	0	1	0	2	7
TCGGCTGCTCCCTCCCAGACATCTGTGTACTTCTGTGCCAGCAGTTACGTTGGACTAGCGGGGAGCAATGAGCAGTTCTTCGGGCCA	CASSYVGLAGSNEQFF	TCRBV06-05	TCRBJ02-01	0	0	1	1	7	5	1	1	1	0	0	0	0	2	7
TCTAAGAAGCTCCTTCTCAGTGACTCTGGCTTCTATCTCTGTGCCTGGAGCCCAGGTCTGAGCACCGGGGAGCTGTTTTTTGGAGAA	CAWSPGLSTGELFF	TCRBV30-01	TCRBJ02-02	0	0	1	1	7	2	2	2	1	0	0	0	0	2	7
TTGGCGTCTGCTGTACCCTCTCAGACATCTGTGTACTTCTGTGCCAGCAGTGACCGCAGGGGGAGTACTGAAGCTTTCTTTGGACAA	CASSDRRGSTEAFF	TCRBV06-04	TCRBJ01-01	0	0	1	1	7	2	2	1	1	1	1	2	0	2	7
ATCAATTCCCTGGAGCTTGGTGACTCTGCTGTGTATTTCTGTGCCAGCAGCTACCTACAGCGGTCCTACGAGCAGTACTTCGGGCCG	CASSYLQRSYEQYF	TCRBV03	TCRBJ02-07	0	0	0	1	7	0	1	1	0	0	0	0	0	2	7
CTGGAGGATTCTGGAGTTTATTTCTGTGCCAGCAGCCATACACCGGGACTAGCGGGATGGAACACCGGGGAGCTGTTTTTTGGAGAA	CASSHTPGLAGWNTGELFF	TCRBV14-01	TCRBJ02-02	0	0	0	1	7	1	2	4	0	0	0	0	0	2	7
TCGGCTGCTCCCTCCCAGACATCTGTGTACTTCTGTGCCAGCAGTTACTCAAAGCGGAACCCTGGGAATGAGCAGTTCTTCGGGCCA	CASSYSKRNPGNEQFF	TCRBV06-05	TCRBJ02-01	0	0	20	11	76	21	23	22	6	0	0	0	0	2	6.90909
CTCAGGCTGCTGTCGGCTGCTCCCTCCCAGACATCTGTGTACTTCTGTGCCAGCAGTTATTCTGGGGGACAGCAGTACTTCGGCGCC	CASSYSGGQQYF	TCRBV06-05	TCRBJ02-04	0	0	5	5	34	14	12	11	2	0	0	0	0	2	6.8
CGCACAGAGCAGCGGGACTCGGCCATGTATCGCTGTGCCAGCAGCTTAGTCTTAGCGGGAGCGTTCAATGAGCAGTTCTTCGGGCCA	CASSLVLAGAFNEQFF	TCRBV07-06	TCRBJ02-01	0	0	61	16	108	39	12	7	1	0	0	0	1	2	6.75
CTGAAGATCCAGCCCTCAGAACCCAGGGACTCAGCTGTGTACTTCTGTGCCAGCAGTTTAAAGAGAAAGACCCAGTACTTCGGGCCA	CASSLKRKTQYF	TCRBV12	TCRBJ02-05	0	0	13	4	27	13	9	3	0	0	0	0	1	2	6.75
ATCCAGCCCTCAGAACCCAGGGACTCAGCTGTGTACTTCTGTGCCAGCAGGGAACAGGGGCGGGACAATGAGCAGTTCTTCGGGCCA	CASREQGRDNEQFF	TCRBV12	TCRBJ02-01	0	0	12	4	27	6	1	5	1	0	0	0	0	2	6.75
ACTGTGACATCGGCCCAAAAGAACCCGACAGCTTTCTATCTCTGTGCCAGTAGTCGACAGGACTACACTGAAGCTTTCTTTGGACAA	CASSRQDYTEAFF	TCRBV19-01	TCRBJ01-01	0	0	9	2	13	5	3	7	1	0	0	0	0	2	6.5
AGCACCTTGGAGCTGGGGGACTCGGCCCTTTATCTTTGCGCCAGCAGCTCTTGGGCAGGGGGACAAGAGACCCAGTACTTCGGGCCA	CASSSWAGGQETQYF	TCRBV05-01	TCRBJ02-05	0	0	5	2	13	3	1	1	0	0	0	0	0	2	6.5
ACTGTGACATCGGCCCAAAAGAACCCGACAGCTTTCTATCTCTGTGCCAGTAGTTACAGGGGCATCAAGCCCCAGCATTTTGGTGAT	CASSYRGIKPQHF	TCRBV19-01	TCRBJ01-05	0	0	4	2	13	3	4	0	0	0	0	0	0	2	6.5
AGCACCTTGGAGCTGGGGGACTCGGCCCTTTATCTTTGCGCCAGCAGCTGGAGAGTCACACCGCACCCTGAAGCTTTCTTTGGACAA	CASSWRVTPHPEAFF	TCRBV05-01	TCRBJ01-01	0	0	4	2	13	1	1	1	0	0	0	0	0	2	6.5
AGTGCCCATCCTGAAGACAGCAGCTTCTACATCTGCAGTGCTTCCCACAGGGCCGAAAGCAGCACAGATACGCAGTATTTTGGCCCA	CSASHRAESSTDTQYF	TCRBV20	TCRBJ02-03	0	0	4	2	13	3	1	4	2	0	0	0	0	2	6.5
CGCACACAGCAGGAGGACTCGGCCGTGTATCTCTGTGCCAGCAGCTTCGGGCTGCCACAAACCGGCACTGAAGCTTTCTTTGGACAA	CASSFGLPQTGTEAFF	TCRBV07-02	TCRBJ01-01	0	0	3	2	13	1	5	2	0	0	0	0	0	2	6.5
CTTCACATCAATTCCCTGGAGCTTGGTGACTCTGCTGTGTATTTCTGTGCCAGCAGCCGCCGGGGCAATGAGCAGTTCTTCGGGCCA	CASSRRGNEQFF	TCRBV03	TCRBJ02-01	0	0	2	2	13	0	0	1	0	0	0	0	0	2	6.5
CTGGAGTCCGCCAGCACCAACCAGACATCTATGTACCTCTGTGCCAGCAGTCGGACTAGCGCAACCGGGGAGCTGTTTTTTGGAGAA	CASSRTSATGELFF	TCRBV28-01	TCRBJ02-02	0	0	1	2	13	1	1	1	0	0	0	1	0	2	6.5
AACCTGAGCTCTCTGGAGCTGGGGGACTCAGCTTTGTATTTCTGTGCCAGCAGCGTAATCCCCAGCGACAGTCAGTTCTTCGGGCCA	CASSVIPSDSQFF	TCRBV09-01	TCRBJ02-01	0	0	20	7	45	16	7	7	2	0	0	0	0	2	6.42857
ACCCTGCAGCCAGAAGACTCGGCCCTGTATCTCTGCGCCAGCAGCCAAGAGGCGGGACAGGGGCGAACTGAAGCTTTCTTTGGACAA	CASSQEAGQGRTEAFF	TCRBV04-03	TCRBJ01-01	0	0	17	19	122	21	8	22	10	0	0	0	0	2	6.42105
ATCCAGCGCACACAGCAGGAGGACTCGGCCGTGTATCTCTGTGCCAGCAGCTTAGCAGCGGGAGGAGATACGCAGTATTTTGGCCCA	CASSLAAGGDTQYF	TCRBV07-02	TCRBJ02-03	0	0	44	18	115	23	18	20	8	0	0	0	0	2	6.38889
CAGCCCTCAGAACCCAGGGACTCAGCTGTGTACTTCTGTGCCAGCAGTCCTCGGGGTGGGGTTAATCAGCCCCAGCATTTTGGTGAT	CASSPRGGVNQPQHF	TCRBV12	TCRBJ01-05	0	0	28	3	19	8	6	9	0	0	0	0	0	2	6.33333
CAGCCCTCAGAACCCAGGGACTCAGCTGTGTACTTCTGTGCCAGCAGTTTAGATGTTTTACACCTCTATGGCTACACCTTCGGTTCG	CASSLDVLHLYGYTF	TCRBV12	TCRBJ01-02	0	0	8	3	19	7	0	8	6	0	0	0	0	2	6.33333
ACCTTGGAGCTGGGGGACTCGGCCCTTTATCTTTGCGCCAGCAGCTGGGGCCTAGCGGGAGGGCCGTCCGAGCAGTACTTCGGGCCG	CASSWGLAGGPSEQYF	TCRBV05-01	TCRBJ02-07	0	0	5	3	19	7	1	11	0	0	0	0	0	2	6.33333
ACCCTGGAGTCTGCCAGGCCCTCACATACCTCTCAGTACCTCTGTGCCAGCAGTGAAAGGGGGAACTATGGCTACACCTTCGGTTCG	CASSERGNYGYTF	TCRBV25-01	TCRBJ01-02	0	0	3	3	19	5	5	12	2	0	0	2	0	2	6.33333
ATCCAGCGCACAGAGCAGCGGGACTCGGCCATGTATCGCTGTGCCAGCAGCAAGGGGGTTGGGGCAGATACGCAGTATTTTGGCCCA	CASSKGVGADTQYF	TCRBV07-06	TCRBJ02-03	0	2	2	1	6	1	1	1	1	0	0	0	0	2	6
ATCCAGCGCACAGAGCAGGGGGACTCGGCCATGTATCTCTGTGCCAGCAGCTTAGAGTCGTCATACACTGAAGCTTTCTTTGGACAA	CASSLESSYTEAFF	TCRBV07-09	TCRBJ01-01	0	1	0	1	6	1	0	1	1	0	0	0	0	2	6
CTGGAGTCGGCTGCTCCCTCCCAGACATCTGTGTACTTCTGTGCCAGCCTCGGACAGGACTACACCGGGGAGCTGTTTTTTGGAGAA	CASLGQDYTGELFF	TCRBV06-01	TCRBJ02-02	0	0	6	2	12	7	4	3	1	0	0	0	0	2	6
GGGTTGGAGTCGGCTGCTCCCTCCCAAACATCTGTGTACTTCTGTGCCAGCACCAAGACTGGTACCGGGGAGCTGTTTTTTGGAGAA	CASTKTGTGELFF	TCRBV06	TCRBJ02-02	0	0	6	2	12	2	3	4	0	0	0	0	0	2	6
AACGCCTTGGAGCTGGACGACTCGGCCCTGTATCTCTGTGCCAGCAGCTTGACGGGAGATAGCAATCAGCCCCAGCATTTTGGTGAT	CASSLTGDSNQPQHF	TCRBV05-04	TCRBJ01-05	0	0	6	1	6	1	0	0	0	0	0	0	0	2	6
GTGAACGCCTTGGAGCTGGACGACTCGGCCCTGTATCTCTGTGCCAGCAGCTTCCCCGGGCCCAATCAGCCCCAGCATTTTGGTGAT	CASSFPGPNQPQHF	TCRBV05-04	TCRBJ01-05	0	0	5	2	12	5	1	3	0	0	0	3	0	2	6
AGTGCCCATCCTGAAGACAGCAGCTTCTACATCTGCAGTGCTAGAGTTGGGAGCGGGAGGGCGACAGATACGCAGTATTTTGGCCCA	CSARVGSGRATDTQYF	TCRBV20	TCRBJ02-03	0	0	5	1	6	4	1	2	0	0	0	0	0	2	6
CTGTCGGCTGCTCCCTCCCAGACATCTGTGTACTTCTGTGCCAGCAGGCCAACGGGGTTCTCTGGAAACACCATATATTTTGGAGAG	CASRPTGFSGNTIYF	TCRBV06-05	TCRBJ01-03	0	0	4	1	6	3	4	6	1	0	0	0	0	2	6
GAACCCAGGGACTCAGCTGTGTACTTCTGTGCCAGCAGGGAAAAGGGACAGGGGGTGCTAACTAATGAAAAACTGTTTTTTGGCAGT	CASREKGQGVLTNEKLFF	TCRBV12	TCRBJ01-04	0	0	4	1	6	1	2	2	0	0	0	0	0	2	6
CAGCCCTCAGAACCCAGGGACTCAGCTGTGTACTTCTGTGCCAGCACCACCTGGTGGACAGGGGGGGAAAAACTGTTTTTTGGCAGT	CASTTWWTGGEKLFF	TCRBV12	TCRBJ01-04	0	0	3	9	54	10	11	4	5	0	0	0	0	2	6
ATCCAGCCTGCAGAGCTTGGGGACTCGGCCGTGTATCTCTGTGCCAGCAGCTCGTCAGGTGGAGGAGACACCATATATTTTGGAGAG	CASSSSGGGDTIYF	TCRBV11-03	TCRBJ01-03	0	0	3	3	18	3	3	0	1	0	0	0	0	2	6
ACCAGTGCCCATCCTGAAGACAGCAGCTTCTACATCTGCAGTGCTAGAGTCCAAGGACAGCGAAATTCACCCCTCCACTTTGGGAAC	CSARVQGQRNSPLHF	TCRBV20	TCRBJ01-06	0	0	3	2	12	3	2	4	1	0	0	0	0	2	6
ACTGTGACATCGGCCCAAAAGAACCCGACAGCTTTCTATCTCTGTGCCAGTACCGGGGGATATAATTCACCCCTCCACTTTGGGAAC	CASTGGYNSPLHF	TCRBV19-01	TCRBJ01-06	0	0	3	2	12	3	1	1	0	0	0	0	0	2	6
GAGATCCAGCGCACAGAGCAGGGGGACTCGGCCATGTATCTCTGTGCCAGCGCCCGGACAGGGGCCTATGGCTACACCTTCGGTTCG	CASARTGAYGYTF	TCRBV07-09	TCRBJ01-02	0	0	2	5	30	3	1	5	3	0	0	0	0	2	6
ACGATCCAGCGCACACAGCAGGAGGACTCGGCCGTGTATCTCTGTGCCAGCAGCTTGACAGGGGAACAGCCCCAGCATTTTGGTGAT	CASSLTGEQPQHF	TCRBV07-02	TCRBJ01-05	0	0	2	1	6	1	1	3	0	0	0	0	0	2	6
ATCCAGCCCTCAGAACCCAGGGACTCAGCTGTGTACTTCTGTGCCAGCAGTTTTCGGGACAGGGACTACGAGCAGTACTTCGGGCCG	CASSFRDRDYEQYF	TCRBV12	TCRBJ02-07	0	0	2	1	6	0	2	3	0	0	0	0	0	2	6
CAGCCTGCAGAGCTTGGGGACTCGGCCGTGTATCTCTGTGCCAGCGTCCGACGGACAGGGGCGAAAGAGACCCAGTACTTCGGGCCA	CASVRRTGAKETQYF	TCRBV11-03	TCRBJ02-05	0	0	2	1	6	1	0	2	0	0	0	0	0	2	6
CGCTCACCAGGCCTGGGGGACGCAGCCATGTACCTGTGTGCCACCAGCAGGGAGGTGGGCTTGAGCACTGAAGCTTTCTTTGGACAA	CATSREVGLSTEAFF	TCRBV15-01	TCRBJ01-01	0	0	2	1	6	1	2	2	0	0	0	0	0	2	6
GCCAGCACCAACCAGACATCTATGTACCTCTGTGCCAGCAGGTACAGACGAACGGGACAGGGTGACTACGAGCAGTACTTCGGGCCG	CASRYRRTGQGDYEQYF	TCRBV28-01	TCRBJ02-07	0	0	2	1	6	0	0	1	0	0	0	0	0	2	6
GTGAGCACCTTGGAGCTGGGGGACTCGGCCCTTTATCTTTGCGCCAGCAGCTTGGAGACTAACTACAATGAGCAGTTCTTCGGGCCA	CASSLETNYNEQFF	TCRBV05-01	TCRBJ02-01	0	0	2	1	6	0	1	1	0	0	0	0	0	2	6
TCGCCCAGCCCCAACCAGACCTCTCTGTACTTCTGTGCCACCAAACTCGGGGGTCCGTCGGGATCCGATACGCAGTATTTTGGCCCA	CATKLGGPSGSDTQYF	TCRBV27-01	TCRBJ02-03	0	0	2	1	6	1	1	1	2	0	0	0	0	2	6
TCGGCTGCTCCCTCCCAGACATCTGTGTACTTCTGTGCCAGCAGTTACAACTTCGCGGGGGGCCGCGAGACCCAGTACTTCGGGCCA	CASSYNFAGGRETQYF	TCRBV06-05	TCRBJ02-05	0	0	1	2	12	2	4	8	2	0	0	0	0	2	6
AATGTGAGCACCTTGGAGCTGGGGGACTCGGCCCTTTATCTTTGCGCCAGCAGCGGGGCAGGGCAAGAGACCCAGTACTTCGGGCCA	CASSGAGQETQYF	TCRBV05-01	TCRBJ02-05	0	0	1	1	6	4	0	2	0	0	0	0	0	2	6
ACCAGTGCCCATCCTGAAGACAGCAGCTTCTACATCTGCAGTGCCCGTGTGACAGGAGGATGGAACACTGAAGCTTTCTTTGGACAA	CSARVTGGWNTEAFF	TCRBV20	TCRBJ01-01	0	0	1	1	6	0	1	5	0	0	0	2	2	2	6
ATCCAGCGCACACAGCAGGAGGACTCGGCCGTGTATCTCTGTGCCAGCAGCCCCAGGCTGGGGTTGGCTGAAGCTTTCTTTGGACAA	CASSPRLGLAEAFF	TCRBV07-02	TCRBJ01-01	0	0	1	1	6	1	5	1	1	0	0	0	0	2	6
GGGTTGGAGTCGGCTGCTCCCTCCCAAACATCTGTGTACTTCTGTGCCACCCGTATGGTAGCCGGGGGGGAGCTGTTTTTTGGAGAA	CATRMVAGGELFF	TCRBV06	TCRBJ02-02	0	0	1	1	6	0	1	2	0	0	0	0	0	2	6
GTGACATCGGCCCAAAAGAACCCGACAGCTTTCTATCTCTGTGCCAGTAGTATTGGGACAGGACCGTACGAGCAGTACTTCGGGCCG	CASSIGTGPYEQYF	TCRBV19-01	TCRBJ02-07	0	0	1	1	6	3	6	2	0	0	0	0	0	2	6
AAGAAGCTCCTCCTCAGTGACTCTGGCTTCTATCTCTGTGCCTGGGCCCCCGGGACCTTCTCTGGAAACACCATATATTTTGGAGAG	CAWAPGTFSGNTIYF	TCRBV30-01	TCRBJ01-03	0	0	0	2	12	0	2	2	1	0	0	0	0	2	6
ATCCAGCGCACAGAGCAGCGGGACTCGGCCATGTATCGCTGTGCCAGCAGCTCCCCAGGGGGTTTAACTGAAGCTTTCTTTGGACAA	CASSSPGGLTEAFF	TCRBV07-06	TCRBJ01-01	0	0	0	2	12	8	1	4	0	0	0	0	0	2	6
GTGACATCGGCCCAAAAGAACCCGACAGCTTTCTATCTCTGTGCCAGTAGTATTCTGGGGGCCGGGAATGAGCAGTTCTTCGGGCCA	CASSILGAGNEQFF	TCRBV19-01	TCRBJ02-01	0	0	0	2	12	0	2	3	0	0	0	0	0	2	6
AGGCTGCTGTCGGCTGCTCCCTCCCAGACATCTGTGTACTTCTGTGCCAGCAGTTTGACGCGCTACACTGAAGCTTTCTTTGGACAA	CASSLTRYTEAFF	TCRBV06-05	TCRBJ01-01	0	0	0	1	6	0	1	0	0	0	0	0	0	2	6
CAGCGCACAGAGCAGCGGGACTCGGCCATGTATCGCTGTGCCAGCAGCTCCGGGGGAGGGAATAATTCACCCCTCCACTTTGGGAAC	CASSSGGGNNSPLHF	TCRBV07-06	TCRBJ01-06	0	0	0	1	6	3	4	1	3	1	3	0	0	2	6
CTTCACATCAATTCCCTGGAGCTTGGTGACTCTGCTGTGTATTTCTGTGCCAGCAGCCAAGAAGCAGGGGGGTACACCTTCGGTTCG	CASSQEAGGYTF	TCRBV03	TCRBJ01-02	0	0	0	1	6	1	0	2	0	0	0	0	0	2	6
CTTCACATCAATTCCCTGGAGCTTGGTGACTCTGCTGTGTATTTCTGTGCCAGCAGCCAAGATCGTTACGAGCAGTACTTCGGGCCG	CASSQDRYEQYF	TCRBV03	TCRBJ02-07	0	0	0	1	6	2	0	1	0	0	0	0	0	2	6
TCAGCTACCCGCTCCCAGACATCTGTGTATTTCTGCGCCAGCAGGATGACAGGGAGAAAAAGGAACACTGAAGCTTTCTTTGGACAA	CASRMTGRKRNTEAFF	TCRBV10-02	TCRBJ01-01	0	0	0	1	6	1	1	1	1	0	0	0	0	2	6
TCGGCTGCTCCCTCCCAGACATCTGTGTACTTCTGTGCCAGCAGTGAACCCACAGGGGCCATTAATGAAAAACTGTTTTTTGGCAGT	CASSEPTGAINEKLFF	TCRBV06-01	TCRBJ01-04	0	0	0	1	6	2	2	2	0	0	0	0	0	2	6
GTGAACGCCTTGTTGCTGGGGGACTCGGCCCTCTATCTCTGTGCCAGCAGCTCTTTCGTATCTGGGAAGCCCCAGCATTTTGGTGAT	CASSSFVSGKPQHF	TCRBV05-06	TCRBJ01-05	0	0	NA	1	9	4	3	1	0	NA	0	0	0	3	9
TTCCCGCTCAGGCTGCTGTCGGCTGCTCCCTCCCAGACATCTGTGTACTTCTGTGCCACCACTAACAGGGGGGCTTTCTTTGGACAA	CATTNRGAFF	TCRBV06-05	TCRBJ01-01	0	0	NA	2	16	4	5	9	2	NA	5	1	0	3	8
GAGTCCGCCAGCACCAACCAGACATCTATGTACCTCTGTGCCAGCAGGGAGCGGGTTAGCTCCTACAATGAGCAGTTCTTCGGGCCA	CASRERVSSYNEQFF	TCRBV28-01	TCRBJ02-01	0	0	NA	1	7	2	1	1	2	NA	1	3	0	3	7
ATCCGCTCACCAGGCCTGGGGGACGCAGCCATGTACCTGTGTGCCACCAGCAGAGCTGGCTCTCCCTACGAGCAGTACTTCGGGCCG	CATSRAGSPYEQYF	TCRBV15-01	TCRBJ02-07	0	0	NA	2	13	6	10	0	1	NA	1	4	2	3	6.5
GAGTCCGCCAGCACCAACCAGACATCTATGTACCTCTGTGCCTCACAGTGGGAGCCGGGGTCTGACTACGAGCAGTACTTCGGGCCG	CASQWEPGSDYEQYF	TCRBV28-01	TCRBJ02-07	0	0	NA	2	12	10	8	2	1	NA	2	2	1	3	6
GAGATCCAGCGCACAGAGCAGGGGGACTCGGCCATGTATCTCTGTGCCAGCAGCTTAGGGGATACCGGGGAGCTGTTTTTTGGAGAA	CASSLGDTGELFF	TCRBV07-09	TCRBJ02-02	0	0	NA	1	6	2	3	0	0	NA	4	2	0	3	6
TTGGAGTCGGCTGCTCCCTCCCAAACATCTGTGTACTTCTGTGCCAGCAGTTACTTCGCCGGAACCTACGAGCAGTACTTCGGGCCG	CASSYFAGTYEQYF	TCRBV06	TCRBJ02-07	0	0	NA	1	6	2	4	1	0	NA	0	1	0	3	6
ACTCTGAAGGTGCAGCCTGCAGAACTGGAGGATTCTGGAGTTTATTTCTGTGCCAGCAGCCAAGGAGAGACCCAGTACTTCGGGCCA	CASSQGETQYF	TCRBV14-01	TCRBJ02-05	0	0	502	3	285	201	114	26	61	1	6	5	1	4	95
TTGGAGATCCAGCGCACAGAGCAGGGGGACTCGGCCATGTATCTCTGTGCCAGCAGTAGGGGGGGTTCACCCCTCCACTTTGGGAAC	CASSRGGSPLHF	TCRBV07-09	TCRBJ01-06	0	0	5	1	26	7	8	7	4	0	8	3	0	4	26
AGGCTGGAGTTGGCTGCTCCCTCCCAGACATCTGTGTACTTCTGTGCCAGCAGTTACATAGAAGGGGCTGGCTACACCTTCGGTTCG	CASSYIEGAGYTF	TCRBV06-06	TCRBJ01-02	0	0	20	1	21	12	4	1	14	0	0	0	2	4	21
CACATCAATTCCCTGGAGCTTGGTGACTCTGCTGTGTATTTCTGTGCCAGCAGCCGAGGACAGGGTCGTGGCTACACCTTCGGTTCG	CASSRGQGRGYTF	TCRBV03	TCRBJ01-02	0	0	32	1	19	9	2	2	0	0	0	0	0	4	19
ACTCTGAAGGTGCAGCCTGCAGAACTGGAGGATTCTGGAGTTTATTTCTGTGCCAGCAGCCAAGGCGAGACCCAGTACTTCGGGCCA	CASSQGETQYF	TCRBV14-01	TCRBJ02-05	0	1	216	5	81	83	37	12	30	0	3	4	3	4	16.2
CGCACACAGCAGGAGGACTCGGCCGTGTATCTCTGTGCCAGCAGCCGCGACTTTAGGGTCCCCAACTATGGCTACACCTTCGGTTCG	CASSRDFRVPNYGYTF	TCRBV07-02	TCRBJ01-02	0	0	30	1	16	7	4	3	1	1	1	3	2	4	16
ACTCTGAAGGTGCAGCCTGCAGAACTGGAGGATTCTGGAGTTTATTTCTGTGCCAGCAGCCAAGGAAACACCATATATTTTGGAGAG	CASSQGNTIYF	TCRBV14-01	TCRBJ01-03	0	0	67	3	39	46	21	13	21	1	0	0	0	4	13
AAGCTTGAGGACTCGGCCGTGTATCTCTGTGCCAGCAGCTTAAGAGGACAGGCTCCGGGGGCTAATGAAAAACTGTTTTTTGGCAGT	CASSLRGQAPGANEKLFF	TCRBV11-02	TCRBJ01-04	0	0	24	1	12	2	3	1	2	1	0	0	0	4	12
GCCAGCACCAACCAGACATCTATGTACCTCTGTGCCAGCAGTTCGCTCTCTCCAGAGTTCCGTAACTATGGCTACACCTTCGGTTCG	CASSSLSPEFRNYGYTF	TCRBV28-01	TCRBJ01-02	0	0	17	1	11	6	1	0	1	0	0	0	0	4	11
ACTCTGAAGGTGCAGCCTGCAGAACTGGAGGATTCTGGAGTTTATTTCTGTGCCAGCAGCCTTGGGACTTCGCAGTATTTTGGCCCA	CASSLGTSQYF	TCRBV14-01	TCRBJ02-03	0	0	41	2	20	5	1	1	1	0	3	3	0	4	10
CTGGAGTCCGCTACCAGCTCCCAGACATCTGTGTACTTCTGTGCCATCAGTGATCGAGGAGGGACCGGGGAGCTGTTTTTTGGAGAA	CAISDRGGTGELFF	TCRBV10-03	TCRBJ02-02	0	0	39	1	10	6	7	3	6	0	1	0	0	4	10
CTGGAGTCGGCTGCTCCCTCCCAGACATCTGTGTACTTCTGTGCCAGCAGCTGGGGACAGATGAACACTGAAGCTTTCTTTGGACAA	CASSWGQMNTEAFF	TCRBV06-01	TCRBJ01-01	0	0	36	1	10	6	7	1	1	1	0	1	0	4	10
CACGCCCTGCAGCCAGAAGACTCAGCCCTGTATCTCTGCGCCAGCAGCCATAGGGACAGGGAAGGCGGGGAGCTGTTTTTTGGAGAA	CASSHRDREGGELFF	TCRBV04-01	TCRBJ02-02	0	0	8	1	10	10	8	0	1	0	0	2	0	4	10
CTGACAGTGACCAGTGCCCATCCTGAAGACAGCAGCTTCTACATCTGCAGTGCTAGAGGCCCAGGAGGTACGCAGTATTTTGGCCCA	CSARGPGGTQYF	TCRBV20	TCRBJ02-03	0	0	0	1	10	4	1	3	1	1	5	0	0	4	10
CTGACTGTGAGCAACATGAGCCCTGAAGACAGCAGCATATATCTCTGCAGCGTCGGCGACAGCAATCAGCCCCAGCATTTTGGTGAT	CSVGDSNQPQHF	TCRBV29-01	TCRBJ01-05	0	0	45	1	9	4	9	1	0	4	0	0	2	4	9
CGCACACAGCAGGAGGACTCGGCCGTGTATCTCTGTGCCAGCAGCTTAGGACCCATCTCCCTACATGAAAAACTGTTTTTTGGCAGT	CASSLGPISLHEKLFF	TCRBV07-02	TCRBJ01-04	0	0	33	1	9	2	2	1	1	0	0	1	0	4	9
CGCACAGAGCAGGGGGACTCGGCCATGTATCTCTGTGCCAGCAGCTTAACCCTCGGAGGGAGCACCGGGGAGCTGTTTTTTGGAGAA	CASSLTLGGSTGELFF	TCRBV07-09	TCRBJ02-02	0	0	25	9	81	33	31	16	23	2	0	1	0	4	9
TCGGCTGCTCCCTCCCAAACATCTGTGTACTTCTGTGCCAGCAGCAATCCCAGGGGGCTTGGAAATCAGCCCCAGCATTTTGGTGAT	CASSNPRGLGNQPQHF	TCRBV06	TCRBJ01-05	0	0	23	1	9	5	5	0	2	2	0	0	1	4	9
ATCCGGTCCACAAAGCTGGAGGACTCAGCCATGTACTTCTGTGCCAGCAGTGTACTAGCGGCCTCCTACGAGCAGTACTTCGGGCCG	CASSVLAASYEQYF	TCRBV02-01	TCRBJ02-07	0	0	18	1	9	2	2	2	1	0	0	0	0	4	9
GGGGACTCGGCCCTCTATCTCTGTGCCAGCAGCTTCGGTTGGTTCCTGGACCGGGGGTTATCCACAGATACGCAGTATTTTGGCCCA	CASSFGWFLDRGLSTDTQYF	TCRBV05	TCRBJ02-03	0	0	11	1	9	4	3	2	3	0	0	0	0	4	9
CTGAGCTCTCTGGAGCTGGGGGACTCAGCTTTGTATTTCTGTGCCAGCAGCGTAGCAACAATGGGGAATGAGCAGTTCTTCGGGCCA	CASSVATMGNEQFF	TCRBV09-01	TCRBJ02-01	0	1	36	1	8	3	6	0	1	2	1	2	0	4	8
ACTGTGACATCGGCCCAAAAGAACCCGACAGCTTTCTATCTCTGTGCCAGTAGTCTGGCAGGGTGGCAGCCCCAGCATTTTGGTGAT	CASSLAGWQPQHF	TCRBV19-01	TCRBJ01-05	0	0	36	2	16	8	5	5	3	0	0	0	0	4	8
ATCCGGTCCACAAAGCTGGAGGACTCAGCCATGTACTTCTGTGCCAGCAGTAAGGAGGCCCTTAACTATGGCTACACCTTCGGTTCG	CASSKEALNYGYTF	TCRBV02-01	TCRBJ01-02	0	0	29	1	8	14	1	1	6	1	0	0	2	4	8
CAGCGCACACAGCAGGAGGACTCGGCCGTGTATCTCTGTGCCAGCAGCTTAGGAGCTGGGAGCACCTACGAGCAGTACTTCGGGCCG	CASSLGAGSTYEQYF	TCRBV07-02	TCRBJ02-07	0	0	29	1	8	3	2	1	2	1	1	0	2	4	8
ACGATCCAGCGCACACAGCAGGAGGACTCGGCCGTGTATCTCTGTGCCAGCAGCTTAGAGAGGATCCAGCCCCAGCATTTTGGTGAT	CASSLERIQPQHF	TCRBV07-02	TCRBJ01-05	0	0	23	1	8	3	3	1	0	1	0	0	0	4	8
ATCCAGCGCACACAGCAGGAGGACTCGGCCGTGTATCTCTGTGCCAGCAGCTTCACTAGCGGGGATTACGAGCAGTACTTCGGGCCG	CASSFTSGDYEQYF	TCRBV07-02	TCRBJ02-07	0	0	3	1	8	1	2	0	1	0	0	0	0	4	8
CACATCAATTCCCTGGAGCTTGGTGACTCTGCTGTGTATTTCTGTGCCAGCAGCCGGGCCGGGGATGATGGCTACACCTTCGGTTCG	CASSRAGDDGYTF	TCRBV03	TCRBJ01-02	0	0	111	7	52	45	38	8	24	0	1	0	2	4	7.42857
GAGTCGGCTGCTCCCTCCCAAACATCTGTGTACTTCTGTGCCAGCAGTTACTCAGGATCCCCCTCGGACGGCTACACCTTCGGTTCG	CASSYSGSPSDGYTF	TCRBV06	TCRBJ01-02	0	0	49	2	14	11	8	0	3	6	2	1	2	4	7
TCCCTGATTCTGGAGTCCGCCAGCACCAACCAGACATCTATGTACCTCTGTGCCAGCTCTAACGAAAACATTCAGTACTTCGGCGCC	CASSNENIQYF	TCRBV28-01	TCRBJ02-04	0	0	39	1	7	5	2	1	4	0	0	1	0	4	7
CAGCCTGCAGAGCTTGGGGACTCGGCCATGTATCTCTGTGCCAGCAGCTTAGAACAGGGAGGCTCCTACGAGCAGTACTTCGGGCCG	CASSLEQGGSYEQYF	TCRBV11-01	TCRBJ02-07	0	0	3	1	7	4	1	1	1	0	0	0	0	4	7
ATCCAGCGCACAGAGCAGGGGGACTCGGCCATGTATCTCTGTGCCAGCAGCTCCGGGGGGACAGGCTATGGCTACACCTTCGGTTCG	CASSSGGTGYGYTF	TCRBV07-09	TCRBJ01-02	0	0	17	2	13	6	0	3	3	2	1	0	0	4	6.5
ATCCGGTCCACAAAGCTGGAGGACTCAGCCATGTACTTCTGTGCCAGCGGGGGGTGGGGAAGCACAGATACGCAGTATTTTGGCCCA	CASGGWGSTDTQYF	TCRBV02-01	TCRBJ02-03	0	0	94	1	6	0	3	0	0	2	0	0	1	4	6
TCCCTGATTCTGGAGTCCGCCAGCACCAACCAGACATCTATGTACCTCTGTGCCAGCAGTCTCCAATACGAGCAGTACTTCGGGCCG	CASSLQYEQYF	TCRBV28-01	TCRBJ02-07	0	0	28	1	6	3	7	0	5	4	3	1	1	4	6
CTCACTGTGACATCGGCCCAAAAGAACCCGACAGCTTTCTATCTCTGTGCCACGGGCCCGGGGACGCGGCCCCAGCATTTTGGTGAT	CATGPGTRPQHF	TCRBV19-01	TCRBJ01-05	0	0	27	1	6	5	4	1	1	0	0	0	0	4	6
GAGTCGGCTGCTCCCTCCCAGACATCTGTGTACTTCTGTGCCAGCAGCCTCAGGGAGGAGAGTAATTCACCCCTCCACTTTGGGAAC	CASSLREESNSPLHF	TCRBV06-01	TCRBJ01-06	0	0	21	1	6	3	2	0	0	0	0	0	0	4	6
GTGAGCACCTTGGAGCTGGGGGACTCGGCCCTTTATCTTTGCGCCAGCAGCCTGGGACAGGCATCCACTGAAGCTTTCTTTGGACAA	CASSLGQASTEAFF	TCRBV05-01	TCRBJ01-01	0	0	10	1	6	8	8	0	2	0	0	1	1	4	6
CTGGAGTTGGCTGCTCCCTCCCAGACATCTGTGTACTTCTGTGCCAGCAGTACAACCGGGACCGGGGAAAGCTACACCTTCGGTTCG	CASSTTGTGESYTF	TCRBV06-06	TCRBJ01-02	0	0	NA	1	6	2	1	0	1	NA	0	0	1	5	6
CTACACACCCTGCAGCCAGAAGACTCGGCCCTGTATCTCTGTGCCAGCAGCCAATCCAGCGGGCAAGAGACCCAGTACTTCGGGCCA	CASSQSSGQETQYF	TCRBV04-02	TCRBJ02-05	0	0	1	1	7	0	1	1	0	0	0	1	0	6	7
GTGACATCGGCCCAAAAGAACCCGACAGCTTTCTATCTCTGTGCCAGTAGTGAGGCCCCCCTGAACACTGAAGCTTTCTTTGGACAA	CASSEAPLNTEAFF	TCRBV19-01	TCRBJ01-01	0	0	7	1	6	2	17	2	5	3	1	4	1	6	6
AACATGAGCTCCTTGGAGCTGGGGGACTCAGCCCTGTACTTCTGTGCCAGCAGCACAGGGACAGGGGATGGCTACACCTTCGGTTCG	CASSTGTGDGYTF	TCRBV13-01	TCRBJ01-02	0	0	NA	1	6	7	6	NA	NA	NA	0	0	NA	7	6
CTGAATGTGAACGCCTTGGAGCTGGACGACTCGGCCCTGTATCTCTGTGCCAGCAGAGCAGGGTGGGATGGCTACACCTTCGGTTCG	CASRAGWDGYTF	TCRBV05-04	TCRBJ01-02	NA	0	NA	2	59	28	9	54	6	NA	0	1	0	8	29.5
TCGCCCAGCCCCAACCAGACCTCTCTGTACTTCTGTGCCAGCAGTTCGACTAGCGGGGGCCTCTACAATGAGCAGTTCTTCGGGCCA	CASSSTSGGLYNEQFF	TCRBV27-01	TCRBJ02-01	NA	0	NA	1	25	16	4	24	11	NA	0	0	0	8	25
AATGTGAGCACCTTGGAGCTGGGGGACTCGGCCCTTTATCTTTGCGCCAGCAGCTTTCAAACGAACACTGAAGCTTTCTTTGGACAA	CASSFQTNTEAFF	TCRBV05-01	TCRBJ01-01	NA	0	NA	1	16	2	8	21	17	NA	0	0	0	8	16
CTCAGGCTGGAGTTGGCTGCTCCCTCCCAGACATCTGTGTACTTCTGTGCCAGCAGAGGTCAAGACAATGAGCAGTTCTTCGGGCCA	CASRGQDNEQFF	TCRBV06-06	TCRBJ02-01	NA	0	NA	5	78	21	16	46	21	NA	0	0	0	8	15.6
AGCTCCTTGGAGCTGGGGGACTCAGCCCTGTACTTCTGTGCCAGCAGCTACGGGACTAGCAATGGTAATGAGCAGTTCTTCGGGCCA	CASSYGTSNGNEQFF	TCRBV13-01	TCRBJ02-01	NA	0	NA	3	37	9	6	36	23	NA	0	0	0	8	12.3333
TCGGCCCAAAAGAACCCGACAGCTTTCTATCTCTGTGCCAGTAGTATCTATGGGCCATCCGGCGGTTACGAGCAGTACTTCGGGCCG	CASSIYGPSGGYEQYF	TCRBV19-01	TCRBJ02-07	NA	0	NA	9	104	53	22	79	37	NA	1	3	0	8	11.5556
TCGCTCAGGCTGGAGTCGGCTGCTCCCTCCCAGACATCTGTGTACTTCTGTGCCAGTAAACTAGGGGATGAGCAGTTCTTCGGGCCA	CASKLGDEQFF	TCRBV06-01	TCRBJ02-01	NA	0	NA	2	22	5	4	10	2	NA	1	1	0	8	11
GAGCTGAATGTGAACGCCTTGTTGCTGGGGGACTCGGCCCTGTATCTCTGTGCCAGCAGCCTCGGACGGGTTGTGGACTTCGGGCCG	CASSLGRVVDF	TCRBV05-05	TCRBJ02-07	NA	0	NA	2	19	8	4	14	6	NA	0	0	0	8	9.5
AACCTGAGCTCTCTGGAGCTGGGGGACTCAGCTTTGTATTTCTGTGCCAGCGGGACAGGGGGCTCCTATGGCTACACCTTCGGTTCG	CASGTGGSYGYTF	TCRBV09-01	TCRBJ01-02	NA	0	NA	5	45	15	11	54	16	NA	0	0	0	8	9
CTCACTGTGACATCGGCCCAAAAGAACCCGACAGCTTTCTATCTCTGTGCCAGTAGTACGACCGGGTATGGCTACACCTTCGGTTCG	CASSTTGYGYTF	TCRBV19-01	TCRBJ01-02	NA	0	NA	3	27	10	1	14	7	NA	0	0	0	8	9
CTTGACATCCGCTCACCAGGCCTGGGGGACGCAGCCATGTACCTGTGTGCCACCTCAGACAGGGGAACTGAAGCTTTCTTTGGACAA	CATSDRGTEAFF	TCRBV15-01	TCRBJ01-01	NA	0	NA	2	18	6	7	16	6	NA	1	1	0	8	9
CTGACCCTGGAGTCTGCCAGGCCCTCACATACCTCTCAGTACCTCTGTGCCAGCAGTGAGCAGGGGTGGAGATCGCACTTCGGGCCA	CASSEQGWRSHF	TCRBV25-01	TCRBJ02-05	NA	0	NA	1	9	2	2	4	4	NA	0	2	0	8	9
TCGGCCCAAAAGAACCCGACAGCTTTCTATCTCTGTGCCAGTAGTTCGGACAGGGGCGGGCGCAATCAGCCCCAGCATTTTGGTGAT	CASSSDRGGRNQPQHF	TCRBV19-01	TCRBJ01-05	NA	0	NA	2	17	12	3	20	4	NA	2	1	0	8	8.5
CTGAAGATCCAGCCCTCAGAACCCAGGGACTCAGCTGTGTACTTCTGTGCCAGCATCAAGTCAGGCTATGGCTACACCTTCGGTTCG	CASIKSGYGYTF	TCRBV12	TCRBJ01-02	NA	0	NA	2	16	6	0	14	4	NA	0	0	0	8	8
CTCAGGCTGGAGTTGGCTGCTCCCTCCCAGACATCTGTGTACTTCTGTGCCAGCAGAGGGATCAACAATGAGCAGTTCTTCGGGCCA	CASRGINNEQFF	TCRBV06-06	TCRBJ02-01	NA	0	NA	3	23	17	8	32	16	NA	0	0	0	8	7.66667
CTCACTCTGGAGTCCGCTACCAGCTCCCAGACATCTGTGTACTTCTGTGCCATCAGTGGGGTAGATTACGAGCAGTACTTCGGGCCG	CAISGVDYEQYF	TCRBV10-03	TCRBJ02-07	NA	0	NA	11	67	43	6	56	55	NA	6	5	5	8	6.09091
GAGTCCGCTACCAGCTCCCAGACATCTGTGTACTTCTGTGCCATCAGTGATGGGAGGGCGGGGAACACTGAAGCTTTCTTTGGACAA	CAISDGRAGNTEAFF	TCRBV10-03	TCRBJ01-01	NA	0	NA	1	6	1	0	8	2	NA	0	0	0	8	6
ATCCAGCGCACAGAGCAGCGGGACTCGGCCATGTATCGCTGTGCCAGCAGCTTAGCGACAGACAATCAGCCCCAGCATTTTGGTGAT	CASSLATDNQPQHF	TCRBV07-06	TCRBJ01-05	NA	0	NA	1	8	8	0	NA	NA	NA	2	4	NA	9	8
CTGTCGGCTGCTCCCTCCCAGACATCTGTGTACTTCTGTGCCAGCAGTTACAGTTCCCTGGGTGCCTACGAGCAGTACTTCGGGCCG	CASSYSSLGAYEQYF	TCRBV06-05	TCRBJ02-07	NA	0	NA	1	7	5	2	NA	NA	NA	3	2	NA	9	7
CAGCCAGAAGACTCGGCCCTGTATCTCTGTGCCAGCAGCCAAGATTTGCCGGGACACCATAGCAATCAGCCCCAGCATTTTGGTGAT	CASSQDLPGHHSNQPQHF	TCRBV04-02	TCRBJ01-05	NA	0	NA	1	6	2	0	NA	NA	NA	0	0	NA	9	6

### Sheet: Table S6b
Supplementary Table 6b. All elicited clonotypes expanding over dose 1.
cdr3_b_nt	cdr3_b_aa	v_b_gene	j_b_gene	blood_d0	blood_d10	lesion	skin_d0	skin_d10	skin_d30	skin_d40	skin_d180	skin_d190	arm_d0	arm_d10	arm_d40	arm_d190	person	fold_d1
AATGTGAGCACCTTGGAGCTGGGGGACTCGGCCCTTTATCTTTGCGCCAGCAGCTCTGGGGATGGGGTCGAGCAGTACTTCGGGCCG	CASSSGDGVEQYF	TCRBV05-01	TCRBJ02-07	0	0	22	0	35	10	6	6	1	0	0	0	0	2	35
AATGTGAACGCCTTGGAGCTGGACGACTCGGCCCTGTATCTCTGTGCCAGCAGCGGCACAGGGGTGGGAGGCTACACCTTCGGTTCG	CASSGTGVGGYTF	TCRBV05-04	TCRBJ01-02	0	0	2	0	26	6	0	0	0	0	0	0	0	2	26
CACGCCCTGCAGCCAGAAGACTCAGCCCTGTATCTCTGCGCCAGCAGCCAAGTGGTAGGCAGCAATCAGCCCCAGCATTTTGGTGAT	CASSQVVGSNQPQHF	TCRBV04-01	TCRBJ01-05	0	0	21	0	24	7	3	3	3	0	0	0	0	2	24
ATCCAGCGCACAGAGCAGGGGGACTCGGCCATGTATCTCTGTGCCAGCAGCAGTCCGGGACAGGGGGGCAGCTACACCTTCGGTTCG	CASSSPGQGGSYTF	TCRBV07-09	TCRBJ01-02	0	0	3	0	24	11	5	1	1	0	0	1	0	2	24
CAGCGCACACAGCAGGAGGACTCGGCCGTGTATCTCTGTGCCAGCAGCTCCATGGGGGGGGGCAATCAGCCCCAGCATTTTGGTGAT	CASSSMGGGNQPQHF	TCRBV07-02	TCRBJ01-05	0	0	6	0	23	2	2	9	3	0	0	0	0	2	23
TCGGCTGCTCCCTCCCAGACATCTGTGTACTTCTGTGCCAGCAGTTACGGCCCGGTCCGCCTTAACAATGAGCAGTTCTTCGGGCCA	CASSYGPVRLNNEQFF	TCRBV06-05	TCRBJ02-01	0	0	9	0	22	5	8	10	2	0	0	0	0	2	22
ACCAGTGCCCATCCTGAAGACAGCAGCTTCTACATCTGCAGTGCTAGACTTGGGACAGCCATTAATTCACCCCTCCACTTTGGGAAC	CSARLGTAINSPLHF	TCRBV20	TCRBJ01-06	0	0	3	0	22	7	5	4	1	0	0	0	0	2	22
CGCACAGAGCAGGGGGACTCGGCCATGTATCTCTGTGCCAGCAGCCAGAGCCGGGGGAACGCGAACACTGAAGCTTTCTTTGGACAA	CASSQSRGNANTEAFF	TCRBV07-09	TCRBJ01-01	0	0	4	0	21	4	1	4	2	0	0	0	0	2	21
CTCACTGTGACATCGGCCCAAAAGAACCCGACAGCTTTCTATCTCTGTGCCAGTAGTATATGGAACACTGAAGCTTTCTTTGGACAA	CASSIWNTEAFF	TCRBV19-01	TCRBJ01-01	0	0	13	0	20	6	1	4	0	0	0	0	0	2	20
ACTCTGGAGTCCGCTACCAGCTCCCAGACATCTGTGTACTTCTGTGCCATCAGTGTGAAGGCAAATCAGCCCCAGCATTTTGGTGAT	CAISVKANQPQHF	TCRBV10-03	TCRBJ01-05	0	0	13	0	18	0	0	4	0	0	0	0	0	2	18
ATCCAGCGCACACAGCAGGAGGACTCGGCCGTGTATCTCTGTGCCAGCAGCCAACGGGCAGGGGGCCTTGGCTACACCTTCGGTTCG	CASSQRAGGLGYTF	TCRBV07-02	TCRBJ01-02	0	0	11	0	18	4	0	0	0	0	0	0	0	2	18
TCCGCCAGCACCAACCAGACATCTATGTACCTCTGTGCCAGCAGTCTGACAGGGGCCAGGGGCAATCAGCCCCAGCATTTTGGTGAT	CASSLTGARGNQPQHF	TCRBV28-01	TCRBJ01-05	0	0	7	0	18	4	7	6	0	0	0	0	0	2	18
CCCTCAGAACCCAGGGACTCAGCTGTGTACTTCTGTGCCAGCAGTTCAGGACAGGGGACAGGGACCACTGAAGCTTTCTTTGGACAA	CASSSGQGTGTTEAFF	TCRBV12	TCRBJ01-01	0	0	1	0	18	6	2	6	0	0	0	0	0	2	18
GAGTCGCCCAGCCCCAACCAGACCTCTCTGTACTTCTGTGCCAGCAGTTTATATGGTGCAACTAATGAAAAACTGTTTTTTGGCAGT	CASSLYGATNEKLFF	TCRBV27-01	TCRBJ01-04	0	0	4	0	17	4	3	1	0	0	0	0	0	2	17
AGCACCTTGGAGCTGGGGGACTCGGCCCTTTATCTTTGCGCCAGCAGCTTGGGCCACGAACCCCAAGCTGAGCAGTTCTTCGGGCCA	CASSLGHEPQAEQFF	TCRBV05-01	TCRBJ02-01	0	0	5	0	16	4	5	3	0	0	0	0	0	2	16
AGCACCTTGGAGCTGGGGGACTCGGCCCTTTATCTTTGCGCCAGCAGTTCCCAGGGGTCTAATAATTCACCCCTCCACTTTGGGAAC	CASSSQGSNNSPLHF	TCRBV05-01	TCRBJ01-06	0	0	2	0	16	5	0	4	2	0	0	0	0	2	16
CCCCTGATCCTGGAGTCGCCCAGCCCCAACCAGACCTCTCTGTACTTCTGTGCCAGCGGTGGGAATTCACCCCTCCACTTTGGGAAC	CASGGNSPLHF	TCRBV27-01	TCRBJ01-06	0	2	2	0	15	0	3	2	0	0	0	0	0	2	15
CAGCCCTCAGAACCCAGGGACTCAGCTGTGTACTTCTGTGCCAGCAGACCTGAACAGGGGCTTAATTCACCCCTCCACTTTGGGAAC	CASRPEQGLNSPLHF	TCRBV12	TCRBJ01-06	0	0	4	0	15	3	4	4	0	0	0	0	0	2	15
ACCAGTGCCCATCCTGAAGACAGCAGCTTCTACATCTGCAGTGCTAGAGATCGCACTAGCGGGATCTACGAGCAGTACTTCGGGCCG	CSARDRTSGIYEQYF	TCRBV20	TCRBJ02-07	0	0	2	0	14	0	1	0	0	0	0	0	0	2	14
GTGAATGCCTTGGAGCTGGAGGACTCGGCCCTGTATCTCTGTGCCAGCAGCCTTCGACAGGGATGGACTGAAGCTTTCTTTGGACAA	CASSLRQGWTEAFF	TCRBV05-08	TCRBJ01-01	0	0	1	0	14	4	2	7	3	0	0	0	0	2	14
AGGCTGCTGTCGGCTGCTCCCTCCCAGACATCTGTGTACTTCTGTGCCAGCACTACCACGATGCATGATGAGCAGTTCTTCGGGCCA	CASTTTMHDEQFF	TCRBV06-05	TCRBJ02-01	0	0	7	0	13	5	7	2	3	0	0	0	0	2	13
TCCCTAGAGTCTGCCATCCCCAACCAGACAGCTCTTTACTTCTGTGCCACCAGTGATTCGGACCGGTATGGCTACACCTTCGGTTCG	CATSDSDRYGYTF	TCRBV24	TCRBJ01-02	0	0	4	0	13	4	4	4	0	0	0	0	0	2	13
CTGACAGTGACCAGTGCCCATCCTGAAGACAGCAGCTTCTACATCTGCAGTGCCGAAAGCTCTGGAAACACCATATATTTTGGAGAG	CSAESSGNTIYF	TCRBV20	TCRBJ01-03	0	0	3	0	13	1	0	3	0	0	0	0	0	2	13
ATCCTGGAGTCGCCCAGCCCCAACCAGACCTCTCTGTACTTCTGTGCCAGCAGTCCCAACAGCGTTTTCGGCTACACCTTCGGTTCG	CASSPNSVFGYTF	TCRBV27-01	TCRBJ01-02	0	0	2	0	13	2	4	2	0	0	0	0	0	2	13
ATCCAGCGCACACAGCAGGAGGACTCCGCCGTGTATCTCTGTGCCAGCAGCTTGGACAGGGGCAATCAGCCCCAGCATTTTGGTGAT	CASSLDRGNQPQHF	TCRBV07-08	TCRBJ01-05	0	0	1	0	13	0	5	1	0	0	0	0	0	2	13
AATGTGAGCACCTTGGAGCTGGGGGACTCGGCCCTTTATCTTTGCGCCAGCAGCAAGGACCAGGGGGCTGAAGCTTTCTTTGGACAA	CASSKDQGAEAFF	TCRBV05-01	TCRBJ01-01	0	0	3	0	12	1	0	0	0	0	0	0	0	2	12
CAGCAAGAAGACTCAGCTGCGTATCTCTGCACCAGCAGCCAAGACGGAATTACTAGCGGTCACTCCTACGAGCAGTACTTCGGGCCG	CTSSQDGITSGHSYEQYF	TCRBV01-01	TCRBJ02-07	0	0	3	0	12	3	3	12	2	0	0	0	0	2	12
CTGGAGTCGGCTGCTCCCTCCCAGACATCTGTGTACTTCTGTGCCAGCAGTGAAGGGACAGGGTTCTATGGCTACACCTTCGGTTCG	CASSEGTGFYGYTF	TCRBV06-01	TCRBJ01-02	0	0	3	0	12	1	4	5	0	1	0	0	0	2	12
CCCCTGATCCTGGAGTCGCCCAGCCCCAACCAGACCTCTCTGTACTTCTGTGCTGCGGGGGGGAATTCACCCCTCCACTTTGGGAAC	CAAGGNSPLHF	TCRBV27-01	TCRBJ01-06	0	0	2	0	12	2	3	0	1	0	0	0	0	2	12
CTTCACATCAATTCCCTGGAGCTTGGTGACTCTGCTGTGTATTTCTGTGCCAGCAGCCGACGAGACAGGGAAGCTTTCTTTGGACAA	CASSRRDREAFF	TCRBV03	TCRBJ01-01	0	0	1	0	12	2	0	4	2	0	0	0	0	2	12
CTGACAGTGACCAGTGCCCATCCTGAAGACAGCAGCTTCTACATCTGCAGTGCTAGAGACATGAGGTCACCCCTCCACTTTGGGAAC	CSARDMRSPLHF	TCRBV20	TCRBJ01-06	0	0	0	0	12	3	1	0	2	0	0	0	0	2	12
CAGCCTGCAGAGCTTGGGGACTCGGCCGTGTATCTCTGTGCCAGCAGCTCAGAAGGACAGGGGACCCACGAGCAGTACTTCGGGCCG	CASSSEGQGTHEQYF	TCRBV11-03	TCRBJ02-07	0	0	5	0	11	2	1	4	0	0	0	0	0	2	11
CTGGCAATCCTGTCCTCAGAACCGGGAGACACGGCACTGTATCTCTGCGCCAGCAGTAGGGGTCCTGAAAAACTGTTTTTTGGCAGT	CASSRGPEKLFF	TCRBV23-01	TCRBJ01-04	0	0	5	0	11	3	0	0	0	0	0	0	0	2	11
ACTCTGGAGTCTGCTGCCTCCTCCCAGACATCTGTATATTTCTGCGCCAGCAGCCCTAGCATGGACACTGAAGCTTTCTTTGGACAA	CASSPSMDTEAFF	TCRBV10-01	TCRBJ01-01	0	0	2	0	11	0	3	1	0	0	0	0	0	2	11
TCGCCCAGCCCCAACCAGACCTCTCTGTACTTCTGTGCCAGCAGTTTAGATCGGGACACGATTAACTATGGCTACACCTTCGGTTCG	CASSLDRDTINYGYTF	TCRBV27-01	TCRBJ01-02	0	0	1	0	11	0	1	1	0	0	0	0	0	2	11
AATTCCCTGGAGCTTGGTGACTCTGCTGTGTATTTCTGTGCCAGCAGCCCAGGCCTCCCAGGTAACAATGAGCAGTTCTTCGGGCCA	CASSPGLPGNNEQFF	TCRBV03	TCRBJ02-01	0	0	8	0	10	3	5	3	3	0	0	0	0	2	10
AATGTGAGCACCTTGGAGCTGGGGGACTCGGCCCTTTATCTTTGCGCCAGCAACAGGGAAATCACAGATACGCAGTATTTTGGCCCA	CASNREITDTQYF	TCRBV05-01	TCRBJ02-03	0	0	3	0	10	2	2	1	1	0	0	0	0	2	10
CACATCAATTCCCTGGAGCTTGGTGACTCTGCTGTGTATTTCTGTGCCAGCAGCCAGGGGCGGGGCGGGGAGCTGTTTTTTGGAGAA	CASSQGRGGELFF	TCRBV03	TCRBJ02-02	0	0	1	0	10	1	3	4	1	0	0	0	0	2	10
CTTGGGGACTCGGCCATGTATCTCTGTGCCAGCAGCTTAGGTCGGACTAGCGGGAGTTCAGTGCCCTACGAGCAGTACTTCGGGCCG	CASSLGRTSGSSVPYEQYF	TCRBV11-01	TCRBJ02-07	0	0	1	0	10	0	0	2	0	1	0	0	0	2	10
GAGTCGCCCAGCCCCAACCAGACCTCTCTGTACTTCTGTGCCAGCAGTCCCCGGGCCTTAGGGGGATACGAGCAGTACTTCGGGCCG	CASSPRALGGYEQYF	TCRBV27-01	TCRBJ02-07	0	0	1	0	10	2	1	3	0	0	0	0	0	2	10
CTGACAGTGACCAGTGCCCATCCTGAAGACAGCAGCTTCTACATCTGCAGTGCTAGACAGGGGAACACTGAAGCTTTCTTTGGACAA	CSARQGNTEAFF	TCRBV20	TCRBJ01-01	0	0	6	0	9	1	3	0	0	0	0	0	0	2	9
CTGGAGTCCGCCAGCACCAACCAGACATCTATGTACCTCTGTGCCAGCAGTTTTGAGTCCTCTGCCTATGGCTACACCTTCGGTTCG	CASSFESSAYGYTF	TCRBV28-01	TCRBJ01-02	0	0	6	0	9	2	1	4	1	0	0	0	0	2	9
ATCCTGGAGTCGCCCAGCCCCAACCAGACCTCTCTGTACTTCTGTGCCAGCAGTTCGAGGGGTGTCACTGAAGCTTTCTTTGGACAA	CASSSRGVTEAFF	TCRBV27-01	TCRBJ01-01	0	0	5	0	9	2	0	3	0	0	0	0	0	2	9
ACAGTGACCAGTGCCCATCCTGAAGACAGCAGCTTCTACATCTGCAGTGCTTATCGGTCCGGCCCAGGGGAAGCTTTCTTTGGACAA	CSAYRSGPGEAFF	TCRBV20	TCRBJ01-01	0	0	4	0	9	3	1	2	0	0	0	0	0	2	9
CTGGAGTCGCCCAGCCCCAACCAGACCTCTCTGTACTTCTGTGCCAGCAGTGCCACAGGAGGTGGTCAGCCCCAGCATTTTGGTGAT	CASSATGGGQPQHF	TCRBV27-01	TCRBJ01-05	0	0	4	0	9	2	0	2	0	0	0	0	0	2	9
AACGCCTTGTTGCTGGGGGACTCGGCCCTCTATCTCTGTGCCAGCTTCACGGGGAACGGAAATGCAGATACGCAGTATTTTGGCCCA	CASFTGNGNADTQYF	TCRBV05-06	TCRBJ02-03	0	0	3	0	9	2	4	2	0	0	0	0	0	2	9
CAGCCAGAAGACTCGGCCCTGTATCTCTGCGCCAGCAGCCAAGATCAGGGGTACAGGGTCGGAGACAATGAGCAGTTCTTCGGGCCA	CASSQDQGYRVGDNEQFF	TCRBV04-03	TCRBJ02-01	0	0	3	0	9	2	4	7	2	0	0	0	0	2	9
GAGTCGGCTGCTCCCTCCCAAACATCTGTGTACTTCTGTGCCAGCAGTCAGGGGAACACACCGCCCCCCGAGCTGTTTTTTGGAGAA	CASSQGNTPPPELFF	TCRBV06	TCRBJ02-02	0	0	3	0	9	1	1	3	0	0	0	1	0	2	9
GAGTCGGCTGCTCCCTCCCAGACATCTGTGTACTTCTGTGCCAGCAGTGCCTGGGGCGGACAGGGCGACGAGCAGTACTTCGGGCCG	CASSAWGGQGDEQYF	TCRBV06-01	TCRBJ02-07	0	0	3	0	9	1	1	0	0	0	0	0	0	2	9
AGGCTGGAGTCGGCTGCTCCCTCCCAGACATCTGTGTACTTCTGTGCCAGCGGAATGAGCTCTGGAAACACCATATATTTTGGAGAG	CASGMSSGNTIYF	TCRBV06-01	TCRBJ01-03	0	0	2	0	9	1	0	2	0	0	0	0	0	2	9
ATGAATGTGAGCACCTTGGAGCTGGGGGACTCGGCCCTTTATCTTTGCGCCAGCATGACCGAGGCCTACGAGCAGTACTTCGGGCCG	CASMTEAYEQYF	TCRBV05-01	TCRBJ02-07	0	0	2	0	9	1	1	0	0	0	0	1	3	2	9
ATCCAGCCCTCAGAACCCAGGGACTCAGCTGTGTACTTCTGTGCCAGCAGTTTAGTACCAGGGGCTCAGCCCCAGCATTTTGGTGAT	CASSLVPGAQPQHF	TCRBV12	TCRBJ01-05	0	0	1	0	9	2	1	0	0	0	0	0	0	2	9
ATCCTGGAGTCGCCCAGCCCCAACCAGACCTCTCTGTACTTCTGTGCCAGCAGTTTAAATTCGGCCAATGGCTACACCTTCGGTTCG	CASSLNSANGYTF	TCRBV27-01	TCRBJ01-02	0	0	1	0	9	3	0	2	0	0	0	0	0	2	9
CGCACAGAGCAGGGGGACTCGGCCATGTATCTCTGTGCCAGCAGCTTAAGATCAGTACAACAGACGGGTGGCTACACCTTCGGTTCG	CASSLRSVQQTGGYTF	TCRBV07-09	TCRBJ01-02	0	0	1	0	9	1	0	2	0	0	0	0	0	2	9
ACTCTGGAGTCCGCTACCAGCTCCCAGACATCTGTGTACTTCTGTGCCATCAGTGATCCTATCAACTATGGCTACACCTTCGGTTCG	CAISDPINYGYTF	TCRBV10-03	TCRBJ01-02	0	0	0	0	9	2	0	1	0	0	0	0	0	2	9
ATGAGCTCCTTGGAGCTGGGGGACTCAGCCCTGTACTTCTGTGCCAGCCGGACGGGGTACCCATTCTATGGCTACACCTTCGGTTCG	CASRTGYPFYGYTF	TCRBV13-01	TCRBJ01-02	0	0	0	0	9	2	0	0	0	0	0	0	0	2	9
CAGCGCACAGAGCAGCGGGACTCAGCCATGTATCGCTGTGCCAGCAGCTTAGACACGAGGTCCTACAATGAGCAGTTCTTCGGGCCA	CASSLDTRSYNEQFF	TCRBV07-07	TCRBJ02-01	0	0	0	0	9	1	1	1	1	0	0	0	0	2	9
CTGGAGTCCGCTACCAGCTCCCAGACATCTGTGTACTTCTGTGCCATCCGCAGGGGGGCCGGTAACTATGGCTACACCTTCGGTTCG	CAIRRGAGNYGYTF	TCRBV10-03	TCRBJ01-02	0	0	0	0	9	1	1	0	0	0	0	0	0	2	9
ACCCTGCAGCCAGAAGACTCGGCCCTGTATCTCTGCGCCAGCAGCCAAGATTTAGCGATGGCAGGCTATGGCTACACCTTCGGTTCG	CASSQDLAMAGYGYTF	TCRBV04-03	TCRBJ01-02	0	0	4	0	8	3	1	13	6	0	0	0	0	2	8
CTACACGCCCTGCAGCCAGAAGACTCAGCCCTGTATCTCTGCGCCAGCAGCCAAGAGGAACTTTCAAAACCCCTCCACTTTGGGAAC	CASSQEELSKPLHF	TCRBV04-01	TCRBJ01-06	0	0	3	0	8	1	0	0	0	0	0	0	0	2	8
CTCAAGATCCAGCCTGCAGAGCTTGGGGACTCGGCCGTGTATCTCTGTGCCAGCAGCTTCTCCACGGGTGAAGCTTTCTTTGGACAA	CASSFSTGEAFF	TCRBV11-03	TCRBJ01-01	0	0	3	0	8	0	4	3	0	0	0	0	0	2	8
GAGTCTGCCAGGCCCTCACATACCTCTCAGTACCTCTGTGCCAGCAGTGCCTTTGACAGGGGGAAAAACATTCAGTACTTCGGCGCC	CASSAFDRGKNIQYF	TCRBV25-01	TCRBJ02-04	0	0	3	0	8	4	4	2	1	0	0	0	0	2	8
ATCCAGCCCTCAGAACCCAGGGACTCAGCTGTGTACTTCTGTGCCAGCAGGCGACAGGGGAGGGACAATGAGCAGTTCTTCGGGCCA	CASRRQGRDNEQFF	TCRBV12	TCRBJ02-01	0	0	2	0	8	1	0	1	1	0	0	0	0	2	8
CCCAGCCCCAACCAGACCTCTCTGTACTTCTGTGCCAGCAGTTTCACCGTTCCGGGGACAGGGGACGACGAGCAGTACTTCGGGCCG	CASSFTVPGTGDDEQYF	TCRBV27-01	TCRBJ02-07	0	0	2	0	8	2	1	3	0	0	0	0	0	2	8
GTGACCAGTGCCCATCCTGAAGACAGCAGCTTCTACATCTGCAGTGCTCGGACAGGGACGGGCAATCAGCCCCAGCATTTTGGTGAT	CSARTGTGNQPQHF	TCRBV20	TCRBJ01-05	0	0	2	0	8	0	0	1	1	0	0	0	0	2	8
ACCTTGGAGCTGGGGGACTCGGCCCTTTATCTTTGCGCCAGCAGCTTGTCGCTAGCGGGTAGGACAGATACGCAGTATTTTGGCCCA	CASSLSLAGRTDTQYF	TCRBV05-01	TCRBJ02-03	0	0	1	0	8	2	1	3	1	0	0	0	0	2	8
AGTGCCCATCCTGAAGACAGCAGCTTCTACATCTGCAGTGTCCGACAGGGGGCCTCGTTCTCTGGAAACACCATATATTTTGGAGAG	CSVRQGASFSGNTIYF	TCRBV20	TCRBJ01-03	0	0	1	0	8	1	0	0	0	0	0	0	0	2	8
CTCACTCTGGAGTCCGCTACCAGCTCCCAGACATCTGTGTACTTCTGTGCCATCAGTGAGGTGCTGGAGAAGGCTTTCTTTGGACAA	CAISEVLEKAFF	TCRBV10-03	TCRBJ01-01	0	0	1	0	8	1	4	3	2	0	0	0	0	2	8
CTGACTGTGAGCAACATGAGCCCTGAAGACAGCAGCATATATCTCTGCAGCGTTGTGGTTAGCAATCAGCCCCAGCATTTTGGTGAT	CSVVVSNQPQHF	TCRBV29-01	TCRBJ01-05	0	0	1	0	8	0	1	2	0	0	0	0	0	2	8
CTGTCCCTAGAGTCTGCCATCCCCAACCAGACAGCTCTTTACTTCTGTGCCACCAGTGATAGTGACTATGGCTACACCTTCGGTTCG	CATSDSDYGYTF	TCRBV24	TCRBJ01-02	0	0	1	0	8	3	0	1	0	0	0	0	0	2	8
AACGCCTTGGAGCTGGACGACTCGGCCCTGTATCTCTGTGCCAGCAGCCCTGGACAGGGTGGTCACACTGAAGCTTTCTTTGGACAA	CASSPGQGGHTEAFF	TCRBV05-04	TCRBJ01-01	0	0	0	0	8	1	0	1	0	0	0	0	0	2	8
ACAGTGACCAGTGCCCATCCTGAAGACAGCAGCTTCTACATCTGCAGTGCCGGGGGTAAGGGCAATCAGCCCCAGCATTTTGGTGAT	CSAGGKGNQPQHF	TCRBV20	TCRBJ01-05	0	0	0	0	8	0	2	0	0	0	0	0	0	2	8
ACCAGTGCCCATCCTGAAGACAGCAGCTTCTACATCTGCAGTGCTATAGGACAGCTTAATAGCAATCAGCCCCAGCATTTTGGTGAT	CSAIGQLNSNQPQHF	TCRBV20	TCRBJ01-05	0	0	0	0	8	3	1	4	0	0	0	0	0	2	8
ACTGTGACATCGGCCCAAAAGAACCCGACAGCTTTCTATCTCTGTGCCAGCTCCGGGACTGGCAATCAGCCCCAGCATTTTGGTGAT	CASSGTGNQPQHF	TCRBV19-01	TCRBJ01-05	0	0	0	0	8	0	3	3	0	0	0	0	0	2	8
CACATCAATTCCCTGGAGCTTGGTGACTCTGCTGTGTATTTCTGTGCCAGCAGCCCCTCGACTGGAAACACCATATATTTTGGAGAG	CASSPSTGNTIYF	TCRBV03	TCRBJ01-03	0	0	0	0	8	0	4	9	0	0	0	0	0	2	8
CACGCCCTGCAGCCAGAAGACTCAGCCCTGTATCTCTGCGCCAGCAGCCAAGTCATCTATAGCAATCAGCCCCAGCATTTTGGTGAT	CASSQVIYSNQPQHF	TCRBV04-01	TCRBJ01-05	0	0	0	0	8	1	1	0	2	0	0	0	0	2	8
CTCCTCACTCTGGAGTCCGCTACCAGCTCCCAGACATCTGTGTACTTCTGTGCCATCACCGGCGCCTATGGCTACACCTTCGGTTCG	CAITGAYGYTF	TCRBV10-03	TCRBJ01-02	0	0	0	0	8	0	2	3	0	0	0	0	2	2	8
ACATCGGCCCAAAAGAACCCGACAGCTTTCTATCTCTGTGCCAGCAGTCAGGGGTTTGGGAAGGTGGGTGAAGCTTTCTTTGGACAA	CASSQGFGKVGEAFF	TCRBV19-01	TCRBJ01-01	0	1	2	0	7	4	2	1	0	0	0	0	0	2	7
ATCAATTCCCTGGAGCTTGGTGACTCTGCTGTGTATTTCTGTGCCAGCAAACTAGCGGGAGCAGTCAATGAGCAGTTCTTCGGGCCA	CASKLAGAVNEQFF	TCRBV03	TCRBJ02-01	0	1	2	0	7	1	0	0	0	0	0	0	0	2	7
CAGCGCACACAGCAGGAGGACTCGGCCGTGTATCTCTGTGCCAGCAGCGCCGGCAGGGGGCCGAATCAGCCCCAGCATTTTGGTGAT	CASSAGRGPNQPQHF	TCRBV07-02	TCRBJ01-05	0	0	6	0	7	2	0	0	0	0	0	0	0	2	7
CTGGAGTCTGCTGCCTCCTCCCAGACATCTGTATATTTCTGCGCCAGCAGTTCTAGCGAAAACCCCGGGGAGCTGTTTTTTGGAGAA	CASSSSENPGELFF	TCRBV10-01	TCRBJ02-02	0	0	4	0	7	1	3	1	0	0	0	0	0	2	7
TCCACAAAGCTGGAGGACTCAGCCATGTACTTCTGTGCCAGCAGTGCGTTTACTAGCATGGGCAAAAACATTCAGTACTTCGGCGCC	CASSAFTSMGKNIQYF	TCRBV02-01	TCRBJ02-04	0	0	4	0	7	3	0	0	0	0	0	0	0	2	7
ACAGTGACCAGTGCCCATCCTGAAGACAGCAGCTTCTACATCTGCAGTGCTAGGATCGGGGGCTGGGGTGAGCAGTTCTTCGGGCCA	CSARIGGWGEQFF	TCRBV20	TCRBJ02-01	0	0	3	0	7	2	0	2	0	0	0	0	0	2	7
AGGCTGCTGTCGGCTGCTCCCTCCCAGACATCTGTGTACTTCTGTGCCAGCCAATCCCGTGGCAATCAGCCCCAGCATTTTGGTGAT	CASQSRGNQPQHF	TCRBV06-05	TCRBJ01-05	0	0	3	0	7	3	2	2	0	0	0	0	0	2	7
CGGTCCACAAAGCTGGAGGACTCAGCCATGTACTTCTGTGCCAGCAGCCGATCAGGGGGATCCTACAATGAGCAGTTCTTCGGGCCA	CASSRSGGSYNEQFF	TCRBV02-01	TCRBJ02-01	0	0	3	0	7	0	2	2	0	0	0	0	0	2	7
AAGATCCAGCCCTCAGAACCCAGGGACTCAGCTGTGTACTTCTGTGCCAGCAGTTTCAGGGGAGGCACTGAAGCTTTCTTTGGACAA	CASSFRGGTEAFF	TCRBV12	TCRBJ01-01	0	0	2	0	7	1	0	1	0	0	0	0	0	2	7
AGGCTGCTGTCGGCTGCTCCCTCCCAGACATCTGTGTACTTCTGTGCCAGCAGTTACGGTAGGAATCAGCCCCAGCATTTTGGTGAT	CASSYGRNQPQHF	TCRBV06-05	TCRBJ01-05	0	0	2	0	7	0	0	0	0	0	0	0	0	2	7
ATCCAGCCTGCAGAGCTTGGGGACTCGGCCATGTATCTCTGTGCCAGCAGCTCCGGGACAGGATTGTATGGCTACACCTTCGGTTCG	CASSSGTGLYGYTF	TCRBV11-01	TCRBJ01-02	0	0	2	0	7	0	0	0	0	0	0	0	0	2	7
CGCACAGAGCGGGGGGACTCAGCCGTGTATCTCTGTGCCAGCAGCTTATTGGGCACTAGTAACACCGGGGAGCTGTTTTTTGGAGAA	CASSLLGTSNTGELFF	TCRBV07-03	TCRBJ02-02	0	0	2	0	7	1	1	3	0	0	0	0	0	2	7
GAGTCGGCTGCTCCCTCCCAGACATCTGTGTACTTCTGTGCCAGCAGTGAAGCAGGGGGCATCTATCAGCCCCAGCATTTTGGTGAT	CASSEAGGIYQPQHF	TCRBV06-01	TCRBJ01-05	0	0	2	0	7	2	1	1	2	0	0	0	0	2	7
TCGGCCCAAAAGAACCCGACAGCTTTCTATCTCTGTGCCAGTACACTAGGGGGAGTTGGAATCACAGATACGCAGTATTTTGGCCCA	CASTLGGVGITDTQYF	TCRBV19-01	TCRBJ02-03	0	0	2	0	7	2	1	2	0	0	0	0	0	2	7
AACGCCTTGTTGCTGGGGGACTCGGCCCTCTATCTCTGTGCCAGCAGCTTGGTTGCAGGCAGGGGGCGAGGCTACACCTTCGGTTCG	CASSLVAGRGRGYTF	TCRBV05-06	TCRBJ01-02	0	0	1	0	7	0	0	4	0	0	0	0	0	2	7
AATTCCCTGGAGCTTGGTGACTCTGCTGTGTATTTCTGTGCCAGCAGCCATGCCGGGACAGCAGCCTACGAGCAGTACTTCGGGCCG	CASSHAGTAAYEQYF	TCRBV03	TCRBJ02-07	0	0	1	0	7	0	1	1	0	0	0	3	1	2	7
ACAGTGACCAGTGCCCATCCTGAAGACAGCAGCTTCTACATCTGCAGTGCTACTGGCGGGGAGATCTACGAGCAGTACTTCGGGCCG	CSATGGEIYEQYF	TCRBV20	TCRBJ02-07	0	0	1	0	7	2	1	4	1	0	0	0	0	2	7
ACCTTGGAGCTGGGGGACTCGGCCCTTTATCTTTGCGCCAGCACCCGGGGTGGCGCAACAGTGGGAGAGGAGCAGTACTTCGGGCCG	CASTRGGATVGEEQYF	TCRBV05-01	TCRBJ02-07	0	0	1	0	7	0	0	1	0	0	0	0	0	2	7
ACCTTGGAGCTGGGGGACTCGGCCCTTTATCTTTGCGCCAGCAGCTTGGGGGGGACAGGAGGCGGCTATGGCTACACCTTCGGTTCG	CASSLGGTGGGYGYTF	TCRBV05-01	TCRBJ01-02	0	0	1	0	7	0	1	0	0	0	0	0	0	2	7
ACTGTGACATCGGCCCAAAAGAACCCGACAGCTTTCTATCTCTGTGCCAGTAGTGCACAAGATTTCTATGGCTACACCTTCGGTTCG	CASSAQDFYGYTF	TCRBV19-01	TCRBJ01-02	0	0	1	0	7	0	0	1	0	0	0	0	0	2	7
GGGTTGGAGTCGGCTGCTCCCTCCCAAACATCTGTGTACTTCTGTGCCAGTGCATTGACAGGGTCCACTGAAGCTTTCTTTGGACAA	CASALTGSTEAFF	TCRBV06	TCRBJ01-01	0	0	1	0	7	0	0	0	0	0	0	0	0	2	7
AGTTCTAAGAAGCTCCTCCTCAGTGACTCTGGCTTCTATCTCTGTGCCTCGACCACGAACTCCCTCTATGGCTACACCTTCGGTTCG	CASTTNSLYGYTF	TCRBV30-01	TCRBJ01-02	0	0	0	0	7	0	0	1	1	0	0	0	0	2	7
ATCAATTCCCTGGAGCTTGGTGACTCTGCTGTGTATTTCTGTGCCAGCAGCCTTCGACAGGGGGGCAATGAAGCTTTCTTTGGACAA	CASSLRQGGNEAFF	TCRBV03	TCRBJ01-01	0	0	0	0	7	2	1	1	0	0	0	0	0	2	7
ATCCGGTCCACAAAGCTGGAGGACTCAGCCATGTACTTCTGTGCCAGCAGTGAACAGCCAGCTTACAATGAGCAGTTCTTCGGGCCA	CASSEQPAYNEQFF	TCRBV02-01	TCRBJ02-01	0	0	0	0	7	1	0	2	0	0	0	0	0	2	7
CACATCAATTCCCTGGAGCTTGGTGACTCTGCTGTGTATTTCTGTGCCAGCAGCCAAGGGGTACAGGGGGCCGGTTTCTTTGGACAA	CASSQGVQGAGFF	TCRBV03	TCRBJ01-01	0	0	0	0	7	0	1	8	0	0	0	0	0	2	7
CTACACACCCTGCAGCCAGAAGACTCGGCCCTGTATCTCTGCGCCAGCAGCCAAGGTCGACGGGGTCTTGAAGCTTTCTTTGGACAA	CASSQGRRGLEAFF	TCRBV04-03	TCRBJ01-01	0	0	0	0	7	2	3	2	0	0	0	0	0	2	7
CTACACACCCTGCAGCCAGAAGACTCGGCCCTGTATCTCTGTGCCAGCAGCCAAGAAATCGGATACTACGAGCAGTACTTCGGGCCG	CASSQEIGYYEQYF	TCRBV04-02	TCRBJ02-07	0	0	0	0	7	0	1	2	1	0	0	0	0	2	7
CTGACAGTGACCAGTGCCCATCCTGAAGACAGCAGCTTCTACATCTGCAGTGCTAGAAACAGGGACTATGGCTACACCTTCGGTTCG	CSARNRDYGYTF	TCRBV20	TCRBJ01-02	0	0	0	0	7	1	1	4	0	0	0	0	0	2	7
GTGACATCGGCCCAAAAGAACCCGACAGCTTTCTATCTCTGTGCCAGTAGTACCCAGACTAGTCTCAATGAGCAGTTCTTCGGGCCA	CASSTQTSLNEQFF	TCRBV19-01	TCRBJ02-01	0	0	0	0	7	4	0	0	0	0	0	0	0	2	7
TCGGCCCAAAAGAACCCGACAGCTTTCTATCTCTGTGCCAGTAGTCCCGGCCCCCTGGGACACAACTATGGCTACACCTTCGGTTCG	CASSPGPLGHNYGYTF	TCRBV19-01	TCRBJ01-02	0	0	0	0	7	2	1	3	0	0	0	0	0	2	7
ACCAGTGCCCATCCTGAAGACAGCAGCTTCTACATCTGCAGTGCTAGAAAGGGAACTAGCGGGTCTCTGGAGCAGTACTTCGGGCCG	CSARKGTSGSLEQYF	TCRBV20	TCRBJ02-07	0	1	3	0	6	3	1	0	0	0	0	0	0	2	6
ATCCAGCAGGTAGTGCGAGGAGATTCGGCAGCTTATTTCTGTGCCAGCTCACCACCGACTAGCAAGTACGAGCAGTACTTCGGGCCG	CASSPPTSKYEQYF	TCRBV18-01	TCRBJ02-07	0	1	3	0	6	1	1	1	0	0	0	0	0	2	6
CAGCGCACACAGCAGGAGGACTCGGCCGTGTATCTCTGTGCCAGCAGCTTCTTAGGACAGGGAAACACTGAAGCTTTCTTTGGACAA	CASSFLGQGNTEAFF	TCRBV07-02	TCRBJ01-01	0	1	0	0	6	1	1	1	0	0	0	0	0	2	6
CAGCCTGCAGAACTGGAGGATTCTGGAGTTTATTTCTGTGCCAGCAGCCCAATAGGGGGGTTGACCTACGAGCAGTACTTCGGGCCG	CASSPIGGLTYEQYF	TCRBV14-01	TCRBJ02-07	0	0	5	0	6	0	2	3	1	0	0	0	0	2	6
CAGCGCACACAGCAGGAGGACTCGGCCGTGTATCTCTGTGCCAGCACCACGGTCAGTTTAGGAAGAACTGAAGCTTTCTTTGGACAA	CASTTVSLGRTEAFF	TCRBV07-02	TCRBJ01-01	0	0	5	0	6	0	1	2	0	0	0	0	0	2	6
ATGAATGTGAGCACCTTGGAGCTGGGGGACTCGGCCCTTTATCTTTGCGCCAGCAGCTTGTACCCAGATACGCAGTATTTTGGCCCA	CASSLYPDTQYF	TCRBV05-01	TCRBJ02-03	0	0	4	0	6	1	0	1	0	0	0	0	0	2	6
ATCAATTCCCTGGAGCTTGGTGACTCTGCTGTGTATTTCTGTGCCAGCAGCCTTCCGGGGGGGTCCGGAGGCTACACCTTCGGTTCG	CASSLPGGSGGYTF	TCRBV03	TCRBJ01-02	0	0	3	0	6	1	2	0	0	0	0	0	0	2	6
CTGAAGATCCGGTCCACAAAGCTGGAGGACTCAGCCATGTACTTCTGTGCCAGCACCCGGGGTGGAGAGACCCAGTACTTCGGGCCA	CASTRGGETQYF	TCRBV02-01	TCRBJ02-05	0	0	3	0	6	0	2	2	1	0	0	0	0	2	6
CTGCTGGGGTTGGAGTCGGCTGCTCCCTCCCAAACATCTGTGTACTTCTGTGCCAGCAACAGGGGAACTGAAGCTTTCTTTGGACAA	CASNRGTEAFF	TCRBV06	TCRBJ01-01	0	0	3	0	6	1	0	1	0	0	0	0	0	2	6
ATCAATTCCCTGGAGCTTGGTGACTCTGCTGTGTATTTCTGTGCCAGCAGCCAAGAGGGAAATATGGTTGGCTACACCTTCGGTTCG	CASSQEGNMVGYTF	TCRBV03	TCRBJ01-02	0	0	2	0	6	1	2	0	0	0	0	0	0	2	6
ATCCAGCGCACACAGCAGGAGGACTCGGCCGTGTATCTCTGTGCCAGCAGCTTGACATCCCCGGCGGATACGCAGTATTTTGGCCCA	CASSLTSPADTQYF	TCRBV07-02	TCRBJ02-03	0	0	2	0	6	3	0	1	1	0	0	0	0	2	6
CAGCGCACACAGCAGGAGGACTCGGCCGTGTATCTCTGTGCCAGCAGCTTCATTGGGGCGAATAATTCACCCCTCCACTTTGGGAAC	CASSFIGANNSPLHF	TCRBV07-02	TCRBJ01-06	0	0	2	0	6	0	1	0	0	0	0	0	0	2	6
CTACACGCCCTGCAGCCAGAAGACTCAGCCCTGTATCTCTGCGCCAGCAGCTTAGAGACAGGGTCCTACGAGCAGTACTTCGGGCCG	CASSLETGSYEQYF	TCRBV04-01	TCRBJ02-07	0	0	2	0	6	1	0	2	0	0	0	0	0	2	6
CTGAGCTCTCTGGAGCTGGGGGACTCAGCTTTGTATTTCTGTGCCAGCAGCGTAGCAGGGGGTGGTCAGCCCCAGCATTTTGGTGAT	CASSVAGGGQPQHF	TCRBV09-01	TCRBJ01-05	0	0	2	0	6	1	1	1	0	0	0	0	0	2	6
CTGGAGTCAGCTGCTCCCTCTCAGACTTCTGTTTACTTCTGTGCCAAGACCCGACTAGCACTGTCAGATACGCAGTATTTTGGCCCA	CAKTRLALSDTQYF	TCRBV06-07	TCRBJ02-03	0	0	2	0	6	0	1	3	0	0	0	0	0	2	6
CTGGAGTCGCCCAGCCCCAACCAGACCTCTCTGTACTTCTGTGCCAGCAGTTTTCATGCAAGCACAGATACGCAGTATTTTGGCCCA	CASSFHASTDTQYF	TCRBV27-01	TCRBJ02-03	0	0	2	0	6	1	0	0	0	0	0	0	0	2	6
GAACCCAGGGACTCAGCTGTGTACTTCTGTGCCAGCAGTCCCGGACTAGCGGGGACCTCTAGCACAGATACGCAGTATTTTGGCCCA	CASSPGLAGTSSTDTQYF	TCRBV12	TCRBJ02-03	0	0	2	0	6	2	0	2	0	0	0	0	0	2	6
GAGTCTGCCATCCCCAACCAGACAGCTCTTTACTTCTGTGCCACCAGTGATTTTGGGACAGGGACAGATACGCAGTATTTTGGCCCA	CATSDFGTGTDTQYF	TCRBV24	TCRBJ02-03	0	0	2	0	6	3	3	0	0	0	0	0	0	2	6
GTGAACGCCTTGGAGCTGGACGACTCGGCCCTGTATCTCTGTGCCAGCAGTACAGGGGTGTGGAACACTGAAGCTTTCTTTGGACAA	CASSTGVWNTEAFF	TCRBV05-04	TCRBJ01-01	0	0	2	0	6	0	0	0	0	0	0	0	0	2	6
CAGCGCACAGAGCGGGGGGACTCAGCCGTGTATCTCTGTGCCAGCAGCTTAACCGGACAGGGTTTGACCGAAGCTTTCTTTGGACAA	CASSLTGQGLTEAFF	TCRBV07-03	TCRBJ01-01	0	0	1	0	6	0	0	1	0	0	0	0	0	2	6
CTGGAGTTGGCTGCTCCCTCCCAGACATCTGTGTACTTCTGTGCCAGCAGTTTCGACAGCTTTAATGAAAAACTGTTTTTTGGCAGT	CASSFDSFNEKLFF	TCRBV06-06	TCRBJ01-04	0	0	1	0	6	1	3	0	0	0	0	0	0	2	6
CTTCACATCAATTCCCTGGAGCTTGGTGACTCTGCTGTGTATTTCTGTGCCAGCAGCCGCCGAGGAAATGAGCAGTTCTTCGGGCCA	CASSRRGNEQFF	TCRBV03	TCRBJ02-01	0	0	1	0	6	0	0	2	0	0	0	0	0	2	6
GTGAACGCCTTGTTGCTGGGGGACTCGGCCCTGTATCTCTGTGCCAGCAGCACAAGGGACTCGAACACTGAAGCTTTCTTTGGACAA	CASSTRDSNTEAFF	TCRBV05-05	TCRBJ01-01	0	0	1	0	6	2	1	0	1	0	0	0	0	2	6
GTGACCAGTGCCCATCCTGAAGACAGCAGCTTCTACATCTGCAGTACCTTAGCGGGGGCGGGCACCGGGGAGCTGTTTTTTGGAGAA	CSTLAGAGTGELFF	TCRBV20	TCRBJ02-02	0	0	1	0	6	1	1	1	0	0	0	0	0	2	6
AAGAAGCTCCTTCTCAGTGACTCTGGCTTCTATCTCTGTGCCTGGAGTGTCGGGACATTTAACAATCAGCCCCAGCATTTTGGTGAT	CAWSVGTFNNQPQHF	TCRBV30-01	TCRBJ01-05	0	0	0	0	6	1	0	3	2	0	0	0	0	2	6
ACTGTGACATCGGCCCAAAAGAACCCGACAGCTTTCTATCTCTGTGCCAGTAGTATGTCTTGGTCCGGGGAGCTGTTTTTTGGAGAA	CASSMSWSGELFF	TCRBV19-01	TCRBJ02-02	0	0	0	0	6	0	0	0	0	0	0	0	0	2	6
AGCACCTTGGAGCTGGGGGACTCGGCCCTTTATCTTTGCGCCAGCAGCTTGCAGGCGGGGGGTTACACTGAAGCTTTCTTTGGACAA	CASSLQAGGYTEAFF	TCRBV05-01	TCRBJ01-01	0	0	0	0	6	1	0	1	0	0	0	0	0	2	6
AGCTCTCTGGAGCTGGGGGACTCAGCTTTGTATTTCTGTGCCAGCAGCGCCTCTCCAGGGGGTAGCTATGGCTACACCTTCGGTTCG	CASSASPGGSYGYTF	TCRBV09-01	TCRBJ01-02	0	0	0	0	6	2	4	2	0	8	6	4	6	2	6
ATCAATTCCCTGGAGCTTGGTGACTCTGCTGTGTATTTCTGTGCCAGCAGCCAATCGTTCTCTGGAAACACCATATATTTTGGAGAG	CASSQSFSGNTIYF	TCRBV03	TCRBJ01-03	0	0	0	0	6	0	1	0	0	0	0	0	0	2	6
ATCCAGCGCACACAGCAGGAGGACTCGGCCGTGTATCTCTGTGCCAGCAGCTTAACTAGCGGTGACTACGAGCAGTACTTCGGGCCG	CASSLTSGDYEQYF	TCRBV07-02	TCRBJ02-07	0	0	0	0	6	2	0	2	0	0	0	0	0	2	6
ATCCAGCGCACACAGCAGGAGGACTCGGCCGTGTATCTCTGTGCCAGCAGCTTCACTAGCGGGGACTACGAGCAGTACTTCGGGCCG	CASSFTSGDYEQYF	TCRBV07-02	TCRBJ02-07	0	0	0	0	6	0	0	0	0	0	0	0	0	2	6
ATCCAGCGCACAGAGCAGCGGGACTCGGCCATGTATCGCTGTGCCAGCAGCCAGACCTCGCGGGGCTATGGCTACACCTTCGGTTCG	CASSQTSRGYGYTF	TCRBV07-06	TCRBJ01-02	0	0	0	0	6	0	0	0	0	0	0	1	0	2	6
CACGCCCTGCAGCCAGAAGACTCAGCCCTGTATCTCTGCGCCAGCAGCCAAGTTCAAGGTAGCAATCAGCCCCAGCATTTTGGTGAT	CASSQVQGSNQPQHF	TCRBV04-01	TCRBJ01-05	0	0	0	0	6	0	0	0	0	0	0	0	0	2	6
CAGCGCACAGAGCAGGGGGACTCGGCCATGTATCTCTGTGCCAGCAGCTTAAGCGCTCAGGGGATAAGAGGCTACACCTTCGGTTCG	CASSLSAQGIRGYTF	TCRBV07-09	TCRBJ01-02	0	0	0	0	6	0	0	0	0	0	0	0	0	2	6
GAGATCCAGCGCACAGAGCAGGGGGACTCGGCCATGTATCTCTGTGCCAGCAGCTTAGGAAGGAGGGATGAAGCTTTCTTTGGACAA	CASSLGRRDEAFF	TCRBV07-09	TCRBJ01-01	0	0	0	0	6	0	0	4	0	2	3	1	0	2	6
GAGTCGGCTGCTCCCTCCCAGACATCTGTGTACTTCTGTGCCAGCAGTGAAGCGTCTAGCGGGAACAATGAGCAGTTCTTCGGGCCA	CASSEASSGNNEQFF	TCRBV06-01	TCRBJ02-01	0	0	0	0	6	2	1	1	0	0	0	0	0	2	6
GTGACCAGTGCCCATCCTGAAGACAGCAGCTTCTACATCTGCAGTGCTAGCGGTGTGGGGTGGGATCAGCCCCAGCATTTTGGTGAT	CSASGVGWDQPQHF	TCRBV20	TCRBJ01-05	0	0	0	0	6	0	3	0	0	0	0	0	0	2	6
GTGCAGCCTGCAGAACTGGAGGATTCTGGAGTTTATTTCTGTGCCAGCAGCGTCGCCCAGGGGGCGGGTGGCTACACCTTCGGTTCG	CASSVAQGAGGYTF	TCRBV14-01	TCRBJ01-02	0	0	0	0	6	0	0	6	0	0	0	0	0	2	6
TCCGCCAGCACCAACCAGACATCTATGTACCTCTGTGCCAGCAGTGCGCCTCACAGGGCGGGGAATTCACCCCTCCACTTTGGGAAC	CASSAPHRAGNSPLHF	TCRBV28-01	TCRBJ01-06	0	0	0	0	6	0	0	0	0	0	0	0	0	2	6
TCTGCCATCCCCAACCAGACAGCTCTTTACTTCTGTGCCACCAGTGATAGAGGACAGGAAATCACCGGGGAGCTGTTTTTTGGAGAA	CATSDRGQEITGELFF	TCRBV24	TCRBJ02-02	0	0	NA	0	19	10	9	17	5	NA	6	13	10	3	19
GAGTCCGCTACCAGCTCCCAGACATCTGTGTACTTCTGTGCCATCAGTGGAAAGCACGAGACTAGTTACGAGCAGTACTTCGGGCCG	CAISGKHETSYEQYF	TCRBV10-03	TCRBJ02-07	0	0	NA	0	7	0	2	7	2	NA	9	6	2	3	7
ATCCAGCGCACAGAGCAGGGGGACTCGGCCATGTATCTCTGTGCCAGCAGCTCTAGCGATGGCAATCAGCCCCAGCATTTTGGTGAT	CASSSSDGNQPQHF	TCRBV07-09	TCRBJ01-05	0	0	NA	0	6	0	2	0	1	NA	0	0	0	3	6
GCTGCTCCCTCCCAGACATCTGTGTACTTCTGTGCCAGTTCATTCGACCTCCTAGCGGGGGGGCTGAATGAGCAGTTCTTCGGGCCA	CASSFDLLAGGLNEQFF	TCRBV06	TCRBJ02-01	0	0	NA	0	6	2	5	2	1	NA	1	1	1	3	6
CAGCGCACAGAGCAGGGGGACTCGGCCATGTATCTCTGTGCCAGCAGCTTAATACTGGGTTCAGGTGAAAAACTGTTTTTTGGCAGT	CASSLILGSGEKLFF	TCRBV07-09	TCRBJ01-04	0	0	15	0	51	32	9	2	8	1	0	0	1	4	51
ACTCTGAAGGTGCAGCCTGCAGAACTGGAGGATTCTGGAGTTTATTTCTGTGCCAGCAGCCAAGGGACAGTCCAGTTCTTCGGGCCA	CASSQGTVQFF	TCRBV14-01	TCRBJ02-01	0	0	93	0	44	16	12	3	6	0	0	0	1	4	44
ATCCAGCGCACAGAGCAGGGGGACTCGGCCATGTATCTCTGTGCCAGCAGCTTAGGACAGGGAAATTCACCCCTCCACTTTGGGAAC	CASSLGQGNSPLHF	TCRBV07-09	TCRBJ01-06	0	0	0	0	40	0	0	0	0	0	0	0	0	4	40
CACGCCCTGCAGCCAGAAGACTCAGCCCTGTATCTCTGCGCCAGCAGCCATCGAGACAGGGAGGGCTCACCCCTCCACTTTGGGAAC	CASSHRDREGSPLHF	TCRBV04-01	TCRBJ01-06	0	0	13	0	38	19	19	8	14	0	0	0	6	4	38
CACATCAATTCCCTGGAGCTTGGTGACTCTGCTGTGTATTTCTGTGCCAGCAGCCAAAGTCTCGGGAGTGAGCAGTTCTTCGGGCCA	CASSQSLGSEQFF	TCRBV03	TCRBJ02-01	0	0	135	0	29	18	9	4	5	4	5	3	0	4	29
CACATCAATTCCCTGGAGCTTGGTGACTCTGCTGTGTATTTCTGTGCCAGCAGCCTATCTCAGGGACGGGGCTACACCTTCGGTTCG	CASSLSQGRGYTF	TCRBV03	TCRBJ01-02	0	0	129	0	22	8	20	1	11	3	2	1	0	4	22
ACTGTGACATCGGCCCAAAAGAACCCGACAGCTTTCTATCTCTGTGCCAGTAGTAGGTCACTAGGCGAAAAACTGTTTTTTGGCAGT	CASSRSLGEKLFF	TCRBV19-01	TCRBJ01-04	0	0	35	0	20	11	4	8	7	1	1	0	0	4	20
CGGTCCACAAAGCTGGAGGACTCAGCCATGTACTTCTGTGCCAGCAGCGCAGAGGCCACAGGGGGTCAGCCCCAGCATTTTGGTGAT	CASSAEATGGQPQHF	TCRBV02-01	TCRBJ01-05	0	0	89	0	18	7	7	3	7	1	0	0	2	4	18
ACTGTGACATCGGCCCAAAAGAACCCGACAGCTTTCTATCTCTGTGCCAGTAGGCAGGTGAGCAATCAGCCCCAGCATTTTGGTGAT	CASRQVSNQPQHF	TCRBV19-01	TCRBJ01-05	0	0	67	0	18	2	6	2	4	0	0	0	0	4	18
TCTAAGAAGCTCCTTCTCAGTGACTCTGGCTTCTATCTCTGTGCCTGGAGTCTAGCGGGGGTTGGAGAGACCCAGTACTTCGGGCCA	CAWSLAGVGETQYF	TCRBV30-01	TCRBJ02-05	0	0	50	0	18	8	14	0	3	0	0	1	1	4	18
CGGTCCACAAAGCTGGAGGACTCAGCCATGTACTTCTGTGCCAGCAGTCGGACAGGGAACAGCAATCAGCCCCAGCATTTTGGTGAT	CASSRTGNSNQPQHF	TCRBV02-01	TCRBJ01-05	0	786	80	0	17	22	18	0	1	0	0	2	0	4	17
ACGATCCAGCGCACACAGCAGGAGGACTCGGCCGTGTATCTCTGTGCCAGCAGCCCCTTTGGGGGAAACACCATATATTTTGGAGAG	CASSPFGGNTIYF	TCRBV07-02	TCRBJ01-03	0	0	187	0	17	27	18	3	11	2	0	3	1	4	17
CACACCCTGCAGCCAGAAGACTCGGCCCTGTATCTCTGTGCCAGCAGCCAAGTTTTAGGGATAGGGACTGAAGCTTTCTTTGGACAA	CASSQVLGIGTEAFF	TCRBV04-02	TCRBJ01-01	0	0	48	0	17	6	4	2	7	0	0	0	1	4	17
ACTCTGAAGGTGCAGCCTGCAGAACTGGAGGATTCTGGAGTTTATTTCTGTGCCAGCAGCCAGGGCTACGAGCAGTACTTCGGGCCG	CASSQGYEQYF	TCRBV14-01	TCRBJ02-07	0	0	38	0	17	10	5	6	1	1	0	0	0	4	17
GTGACATCGGCCCAAAAGAACCCGACAGCTTTCTATCTCTGTGCCAGTAGTATCGGGACAGGCCAAGAGACCCAGTACTTCGGGCCA	CASSIGTGQETQYF	TCRBV19-01	TCRBJ02-05	0	0	25	0	17	4	2	0	3	0	0	0	0	4	17
GGGTTGGAGTCGGCTGCTCCCTCCCAAACATCTGTGTACTTCTGTGCCAGCAGCACGGGGGGGAACACTGAAGCTTTCTTTGGACAA	CASSTGGNTEAFF	TCRBV06	TCRBJ01-01	0	0	59	0	16	3	4	3	3	0	1	0	1	4	16
ACCCTGCAGCCAGAAGACTCGGCCCTGTATCTCTGTGCCAGCAGCCAAGACACAGGGTCGAACACCGGGGAGCTGTTTTTTGGAGAA	CASSQDTGSNTGELFF	TCRBV04-02	TCRBJ02-02	0	0	52	0	15	5	6	1	6	0	0	0	0	4	15
ACTCTGACAGTGACCAGTGCCCATCCTGAAGACAGCAGCTTCTACATCTGCAGTGCTAGTCTGGACACTGAAGCTTTCTTTGGACAA	CSASLDTEAFF	TCRBV20-01	TCRBJ01-01	0	0	47	0	15	0	2	0	0	0	0	1	0	4	15
GAGATCCAGCGCACAGAGCAGGGGGACTCGGCCATGTATCTCTGTGCCAGCAGCTTAGACGGGGGAGGTGGCTACACCTTCGGTTCG	CASSLDGGGGYTF	TCRBV07-09	TCRBJ01-02	0	0	19	0	15	22	11	0	5	0	0	1	0	4	15
CACACCCTGCAGCCAGAAGACTCGGCCCTGTATCTCTGTGCCAGCAGCCGAGAGGACAGGGAGGCCGGGGAGCTGTTTTTTGGAGAA	CASSREDREAGELFF	TCRBV04-02	TCRBJ02-02	0	63	18	0	13	9	2	0	3	0	0	0	1	4	13
ATCCAGCGCACACAGCAGGAGGACTCGGCCGTGTATCTCTGTGCCAGCAGCTGGGAAAGCCGTAGCGGGGAGCTGTTTTTTGGAGAA	CASSWESRSGELFF	TCRBV07-02	TCRBJ02-02	0	0	48	0	13	8	1	1	3	2	1	1	0	4	13
ACAGTGACCAGTGCCCATCCTGAAGACAGCAGCTTCTACATCTGCAGTGCTAGAGTTCTGGCCAATCAGCCCCAGCATTTTGGTGAT	CSARVLANQPQHF	TCRBV20	TCRBJ01-05	0	0	38	0	13	12	5	4	2	0	0	4	1	4	13
ACTCTGGAGTCAGCTACCCGCTCCCAGACATCTGTGTATTTCTGCGCCAGCAGTTGGGATTTGAACACTGAAGCTTTCTTTGGACAA	CASSWDLNTEAFF	TCRBV10-02	TCRBJ01-01	0	0	35	0	13	6	13	1	3	2	0	0	0	4	13
TCCGCCAGCACCAACCAGACATCTATGTACCTCTGTGCCAGCAGTTTTATCACGGCCAACATGGGCAGACAAGCTTTCTTTGGACAA	CASSFITANMGRQAFF	TCRBV28-01	TCRBJ01-01	0	464	64	0	12	5	2	1	3	1	0	0	0	4	12
CTGGAGTCCGCTACCAGCTCCCAGACATCTGTGTACTTCTGTGCCATCAGTGATCCTCGGGGGAGCACTGAAGCTTTCTTTGGACAA	CAISDPRGSTEAFF	TCRBV10-03	TCRBJ01-01	0	0	42	0	12	16	6	0	5	1	1	2	1	4	12
ACCTTGGAGCTGGGGGACTCGGCCCTTTATCTTTGCGCCAGCAGCTTGCCGGCAGGGGATGTGGCGAATGGCTACACCTTCGGTTCG	CASSLPAGDVANGYTF	TCRBV05-01	TCRBJ01-02	0	0	32	0	12	10	5	1	6	1	0	0	0	4	12
ATCCGGTCCACAAAGCTGGAGGACTCAGCCATGTACTTCTGTGCCAGCAGTCAGAGGGGACGGGATCAGCCCCAGCATTTTGGTGAT	CASSQRGRDQPQHF	TCRBV02-01	TCRBJ01-05	0	0	18	0	12	1	3	0	5	0	0	0	0	4	12
ACTCTGAAGGTGCAGCCTGCAGAACTGGAGGATTCTGGAGTTTATTTCTGTGCCAGCAGCCAAGCTGGGACCCTCCACTTTGGGAAC	CASSQAGTLHF	TCRBV14-01	TCRBJ01-06	0	0	81	0	11	9	6	0	2	2	0	0	1	4	11
CTGACTGTGAGCAACATGAGCCCTGAAGACAGCAGCATATATCTCTGCAGCGTTGAAGTAGTGAACACTGAAGCTTTCTTTGGACAA	CSVEVVNTEAFF	TCRBV29-01	TCRBJ01-01	0	0	76	0	11	7	11	1	6	0	0	2	0	4	11
TCGGCTGCTCCCTCCCAGACATCTGTGTACTTCTGTGCCAGCAGTTACTCCGCGACAGGGGCGAACACTGAAGCTTTCTTTGGACAA	CASSYSATGANTEAFF	TCRBV06-05	TCRBJ01-01	0	0	54	0	11	4	5	0	3	0	0	0	0	4	11
ACATCGGCCCAAAAGAACCCGACAGCTTTCTATCTCTGTGCCAGTAGTACCCGGCCCACCTTGAACACTGAAGCTTTCTTTGGACAA	CASSTRPTLNTEAFF	TCRBV19-01	TCRBJ01-01	0	0	50	0	11	2	3	2	1	1	1	0	1	4	11
CAGCCTGCAAAGCTTGAGGACTCGGCCGTGTATCTCTGTGCCAGCAAGAGACAGGGCGCTACTAATTCACCCCTCCACTTTGGGAAC	CASKRQGATNSPLHF	TCRBV11-02	TCRBJ01-06	0	0	25	0	11	3	1	0	1	0	2	1	6	4	11
GTGACCAGTGCCCATCCTGAAGACAGCAGCTTCTACATCTGCAGTGCATCCCCTCCGCAGGGGGGCCAGCCCCAGCATTTTGGTGAT	CSASPPQGGQPQHF	TCRBV20	TCRBJ01-05	0	333	46	0	10	2	7	0	5	2	1	5	0	4	10
GAGTCGCCCAGCCCCAACCAGACCTCTCTGTACTTCTGTGCCAGCAGTTTGACGGGGGGCTGGACCGGGGAGCTGTTTTTTGGAGAA	CASSLTGGWTGELFF	TCRBV27-01	TCRBJ02-02	0	0	304	0	10	6	11	1	2	7	1	3	3	4	10
AATGTGAACGCCTTGTTGCTGGGGGACTCGGCCCTCTATCTCTGTGCCAGCAGCGAACAGGGGACGAGGGAGCAGTACTTCGGGCCG	CASSEQGTREQYF	TCRBV05-06	TCRBJ02-07	0	0	72	0	10	20	6	0	2	1	1	0	1	4	10
AAGATCCAGCCCTCAGAACCCAGGGACTCAGCTGTGTACTTCTGTGCCAGCAGTTCTGGACAGGGGGACGGCTACACCTTCGGTTCG	CASSSGQGDGYTF	TCRBV12	TCRBJ01-02	0	0	44	0	10	5	5	1	5	1	0	0	0	4	10
CTGGAGTCGCCCAGCCCCAACCAGACCTCTCTGTACTTCTGTGCCAGCAGTTTATTCGGGGGTGGATACGAGCAGTACTTCGGGCCG	CASSLFGGGYEQYF	TCRBV27-01	TCRBJ02-07	0	0	16	0	10	6	5	0	0	0	2	1	1	4	10
CCGCTCAGGCTGGAGTTGGCTGCTCCCTCCCAGACATCTGTGTACTTCTGTGCCAGCAGACAGCGGGAGCTACAGTACTTCGGGCCG	CASRQRELQYF	TCRBV06-06	TCRBJ02-07	0	0	13	0	10	0	1	1	0	3	0	1	0	4	10
AAGATCCGGTCCACAAAGCTGGAGGACTCAGCCATGTACTTCTGTGCCAGCAGTGAAAGTGGTGACTATGGCTACACCTTCGGTTCG	CASSESGDYGYTF	TCRBV02-01	TCRBJ01-02	0	1	30	0	9	6	3	0	0	0	0	0	0	4	9
CAGCGCACACAGCAGGAGGACTCGGCCGTGTATCTCTGTGCCAGCAGCTCTCCAGACTATGGGGACTATGGCTACACCTTCGGTTCG	CASSSPDYGDYGYTF	TCRBV07-02	TCRBJ01-02	0	0	34	0	9	7	5	2	1	2	0	0	1	4	9
CTGAGTTCTAAGAAGCTCCTTCTCAGTGACTCTGGCTTCTATCTCTGTGCCTGGAGTGCCCGGAGCTATGGCTACACCTTCGGTTCG	CAWSARSYGYTF	TCRBV30-01	TCRBJ01-02	0	0	27	0	9	5	0	0	0	0	0	0	2	4	9
TCGCCCAGCCCCAACCAGACCTCTCTGTACTTCTGTGCCAGCAGTTTATTAGGGGGAATCGATAATCAGCCCCAGCATTTTGGTGAT	CASSLLGGIDNQPQHF	TCRBV27-01	TCRBJ01-05	0	0	27	0	9	10	4	3	1	0	0	0	0	4	9
AGCACCTTGGAGCTGGGGGACTCGGCCCTTTATCTTTGCGCCAGCAGCTTAATGGGTAGGGGAAGCTATGGCTACACCTTCGGTTCG	CASSLMGRGSYGYTF	TCRBV05-01	TCRBJ01-02	0	0	20	0	9	3	1	0	1	3	1	0	1	4	9
TCGGCCCAAAAGAACCCGACAGCTTTCTATCTCTGTGCCAGTAGTAGAGGGACTAGCGGGCTAACCTACGAGCAGTACTTCGGGCCG	CASSRGTSGLTYEQYF	TCRBV19-01	TCRBJ02-07	0	0	18	0	9	2	3	0	1	0	0	3	0	4	9
GAGTCGCCCAGCCCCAACCAGACCTCTCTGTACTTCTGTGCCAGCAGTGTCCAGACAGGGGGCTTCTACGAGCAGTACTTCGGGCCG	CASSVQTGGFYEQYF	TCRBV27-01	TCRBJ02-07	0	0	17	0	9	1	6	1	3	0	0	0	0	4	9
CGCACACAGCAGGAGGACTCGGCCGTGTATCTCTGTGCCAGCAGCTTAATTGGAAGACCTAGCACAGATACGCAGTATTTTGGCCCA	CASSLIGRPSTDTQYF	TCRBV07-02	TCRBJ02-03	0	0	16	0	9	4	2	1	2	0	0	0	0	4	9
CCGCTCAGGCTGCTGTCGGCTGCTCCCTCCCAGACATCTGTGTACTTCTGTGCCAGCAAAGGGGGCACTGAAGCTTTCTTTGGACAA	CASKGGTEAFF	TCRBV06-05	TCRBJ01-01	0	0	14	0	9	3	5	0	1	0	0	0	0	4	9
CACATCAATTCCCTGGAGCTTGGTGACTCTGCTGTGTATTTCTGTGCCAGCAGCCAAGGACAGGGACGGGGCTACACCTTCGGTTCG	CASSQGQGRGYTF	TCRBV03	TCRBJ01-02	0	0	11	0	9	2	0	0	0	0	0	0	0	4	9
GAGTCGCCCAGCCCCAACCAGACCTCTCTGTACTTCTGTGCCAGCAGTGGCTCCGGGACAGCCCCCTACGAGCAGTACTTCGGGCCG	CASSGSGTAPYEQYF	TCRBV27-01	TCRBJ02-07	0	45	20	0	8	5	4	1	2	2	0	1	0	4	8
CTGGAGTCGCCCAGCCCCAACCAGACCTCTCTGTACTTCTGTGCCAGCAGTTTCGTGGGGGGGGACACTGAAGCTTTCTTTGGACAA	CASSFVGGDTEAFF	TCRBV27-01	TCRBJ01-01	0	0	50	0	8	8	0	0	2	0	0	0	1	4	8
GCTGCTCCCTCCCAGACATCTGTGTACTTCTGTGCCAGCAGTTACTCTCTACAGGGGGCATATAATTCACCCCTCCACTTTGGGAAC	CASSYSLQGAYNSPLHF	TCRBV06	TCRBJ01-06	0	0	50	0	8	6	5	0	3	3	2	4	1	4	8
CACATCAATTCCCTGGAGCTTGGTGACTCTGCTGTGTATTTCTGTGCCAGCAGCAACGGACAGGGGCGCGGCTACACCTTCGGTTCG	CASSNGQGRGYTF	TCRBV03	TCRBJ01-02	0	0	41	0	8	6	2	0	6	0	0	0	0	4	8
GGGTTGGAGTCGGCTGCTCCCTCCCAAACATCTGTGTACTTCTGTGCCAGCAGCTCCGGGGCTAACTATGGCTACACCTTCGGTTCG	CASSSGANYGYTF	TCRBV06	TCRBJ01-02	0	0	32	0	8	6	3	0	1	0	0	2	0	4	8
ATCCAGCCCTCAGAACCCAGGGACTCAGCTGTGTACTTCTGTGCCAGCAGGCCGAGGAACTCTAACTATGGCTACACCTTCGGTTCG	CASRPRNSNYGYTF	TCRBV12	TCRBJ01-02	0	0	25	0	8	2	0	0	1	2	0	0	0	4	8
TCAGAACCCAGGGACTCAGCTGTGTACTTCTGTGCCAGCAGCAAGATGGTCCACCGAGGAGGGAGCACTGAAGCTTTCTTTGGACAA	CASSKMVHRGGSTEAFF	TCRBV12	TCRBJ01-01	0	0	22	0	8	3	3	2	2	0	0	0	0	4	8
ACGATTCAGCGCACAGAGCAGCGGGACTCAGCCATGTATCGCTGTGCCAGCAGCGCGGACAGAGATGAAAAACTGTTTTTTGGCAGT	CASSADRDEKLFF	TCRBV07-07	TCRBJ01-04	0	0	17	0	8	2	0	0	0	0	0	2	0	4	8
ACCTTGGAGCTGGGGGACTCGGCCCTTTATCTTTGCGCCAGCAGGGACACGGGACAGTCGAACACCGGGGAGCTGTTTTTTGGAGAA	CASRDTGQSNTGELFF	TCRBV05-01	TCRBJ02-02	0	0	11	0	8	5	4	0	0	0	0	0	0	4	8
GCCTTGGAGCTGGACGACTCGGCCCTGTATCTCTGTGCCAGCAGCTTGGCCGATACAGGGACCTACACTGAAGCTTTCTTTGGACAA	CASSLADTGTYTEAFF	TCRBV05-04	TCRBJ01-01	0	0	415	0	7	1	4	0	4	25	0	8	4	4	7
CTTCACATCAATTCCCTGGAGCTTGGTGACTCTGCTGTGTATTTCTGTGCCAGCAGCCAAAACATCTTTGAGCAGTTCTTCGGGCCA	CASSQNIFEQFF	TCRBV03	TCRBJ02-01	0	0	70	0	7	0	1	0	0	0	0	2	1	4	7
CTCAAGATCCAGCCTGCAAAGCTTGAGGACTCGGCCGTGTATCTCTGTGCCAGCAGCTTAGTGGGCACTGAAGCTTTCTTTGGACAA	CASSLVGTEAFF	TCRBV11-02	TCRBJ01-01	0	0	54	0	7	0	0	0	1	3	0	3	0	4	7
AACATGAGCTCCTTGGAGCTGGGGGACTCAGCCCTGTACTTCTGTGCCAGCAGCTTCTCCCTGAACACTGAAGCTTTCTTTGGACAA	CASSFSLNTEAFF	TCRBV13-01	TCRBJ01-01	0	0	44	0	7	3	2	1	0	4	0	0	1	4	7
TCGGCTGCTCCCTCCCAAACATCTGTGTACTTCTGTGCCAGCAGTGAGGAGCTAACGAGGGCTTACAATGAGCAGTTCTTCGGGCCA	CASSEELTRAYNEQFF	TCRBV06	TCRBJ02-01	0	0	30	0	7	3	2	0	2	0	0	2	0	4	7
ACTGTGACATCGGCCCAAAAGAACCCGACAGCTTTCTATCTCTGTGCCAGTAGTATGTCGGGGTATCAGCCCCAGCATTTTGGTGAT	CASSMSGYQPQHF	TCRBV19-01	TCRBJ01-05	0	0	27	0	7	1	0	2	0	0	0	1	0	4	7
CTGCAGCCAGAAGACTCAGCCCTGTATCTCTGCGCCAGCAGCCGCCAGCCGGGACAGGGCTCTGGAAACACCATATATTTTGGAGAG	CASSRQPGQGSGNTIYF	TCRBV04-01	TCRBJ01-03	0	0	26	0	7	7	1	0	1	0	0	1	2	4	7
ACTCTGAAGGTGCAGCCTGCAGAACTGGAGGATTCTGGAGTTTATTTCTGTGCCAGCAGCCAAGGGTACAAAGCTTTCTTTGGACAA	CASSQGYKAFF	TCRBV14-01	TCRBJ01-01	0	0	21	0	7	7	0	0	5	0	0	0	0	4	7
CAGGTAGTGCGAGGAGATTCGGCAGCTTATTTCTGTGCCAGCTCACCCCTCGCGGGACTGATCAATTCACCCCTCCACTTTGGGAAC	CASSPLAGLINSPLHF	TCRBV18-01	TCRBJ01-06	0	0	19	0	7	6	1	1	0	0	0	0	0	4	7
AGCTCTCTGGAGCTGGGGGACTCAGCTTTGTATTTCTGTGCCAGCAGCGGACCAGACAGGGCGAACACTGAAGCTTTCTTTGGACAA	CASSGPDRANTEAFF	TCRBV09-01	TCRBJ01-01	0	0	18	0	7	1	0	0	1	2	0	0	0	4	7
CTGACAGTGACCAGTGCCCATCCTGAAGACAGCAGCTTCTACATCTGCAGTGCTAGACGTGGGAACACTGAAGCTTTCTTTGGACAA	CSARRGNTEAFF	TCRBV20	TCRBJ01-01	0	0	18	0	7	2	1	0	1	0	0	0	0	4	7
ATCCAGCCCTCAGAACCCAGGGACTCAGCTGTGTACTTCTGTGCCAGCAGTTTGGGGGGGAATAATGAAAAACTGTTTTTTGGCAGT	CASSLGGNNEKLFF	TCRBV12	TCRBJ01-04	0	0	17	0	7	1	3	0	1	1	0	0	0	4	7
GCTACGAAGCTTGAGGATTCAGCAGTGTATTTTTGTGCCAGCACCGTGTTAGCGGGAGGGTCCTACAATGAGCAGTTCTTCGGGCCA	CASTVLAGGSYNEQFF	TCRBV16-01	TCRBJ02-01	0	0	15	0	7	3	2	0	2	0	0	0	0	4	7
ACCTTGGAGCTGGGGGACTCGGCCCTTTATCTTTGCGCCAGCAGCTTGTTTGACAGCGGTTCGACCCACGAGCAGTACTTCGGGCCG	CASSLFDSGSTHEQYF	TCRBV05-01	TCRBJ02-07	0	0	14	0	7	8	5	0	1	0	0	0	0	4	7
CGCACACAGCAGGAGGACTCGGCCGTGTATCTCTGTGCCAGCAGCTTAGTACGAGGCGCAGGGGGCACTGAAGCTTTCTTTGGACAA	CASSLVRGAGGTEAFF	TCRBV07-02	TCRBJ01-01	0	0	13	0	7	6	1	1	2	1	0	0	0	4	7
CCCTCAGAACCCAGGGACTCAGCTGTGTACTTCTGTGCCAGCAGTTCCCGGGGTGAGAGGGGCGATCAGCCCCAGCATTTTGGTGAT	CASSSRGERGDQPQHF	TCRBV12	TCRBJ01-05	0	0	12	0	7	8	1	2	4	0	0	0	1	4	7
AAGATCCAGCGCACACAGCAGGAGGACTCCGCCGTGTATCTCTGTGCCAGCAGCTACTCCCAAAACTATGGCTACACCTTCGGTTCG	CASSYSQNYGYTF	TCRBV07-08	TCRBJ01-02	0	0	11	0	7	5	0	0	0	0	0	0	0	4	7
GCCTTGTTGCTGGGGGACTCGGCCCTGTATCTCTGTGCCAGCAGCTTGGATGCAGGGACGAGCTCCTACGAGCAGTACTTCGGGCCG	CASSLDAGTSSYEQYF	TCRBV05-05	TCRBJ02-07	0	0	11	0	7	1	0	0	1	0	0	0	0	4	7
ATCCAGCCCTCAGAACCCAGGGACTCAGCTGTGTACTTCTGTGCCAGCAGTGCGGGCCCGACATTTGGAGGCTACACCTTCGGTTCG	CASSAGPTFGGYTF	TCRBV12	TCRBJ01-02	0	0	9	0	7	7	3	1	3	0	0	0	0	4	7
CTGAGTTCTAAGAAGCTCCTTCTCAGTGACTCTGGCTTCTATCTCTGTGCCTCTACTGCCCCGCAGGTCGGAGCTTTCTTTGGACAA	CASTAPQVGAFF	TCRBV30-01	TCRBJ01-01	0	0	6	0	7	0	0	0	0	0	0	0	0	4	7
ATCCAGCCCTCAGAACCCAGGGACTCAGCTGTGTACTTCTGTGCCAGCAGCAGGGTGGAATTATACAATGAGCAGTTCTTCGGGCCA	CASSRVELYNEQFF	TCRBV12	TCRBJ02-01	0	0	0	0	7	1	2	0	1	0	0	0	0	4	7
ACTCTGACAGTGACCAGTGCCCATCCTGAAGACAGCAGCTTCTACATCTGCAGTGCCCAGGGGCCCCGTGAAGCTTTCTTTGGACAA	CSAQGPREAFF	TCRBV20-01	TCRBJ01-01	0	0	37	0	6	2	4	0	3	0	0	0	0	4	6
CTGGAGTCGCCCAGCCCCAACCAGACCTCTCTGTACTTCTGTGCCAGCAGTTCCTTTGGAGGGGGCTATGGCTACACCTTCGGTTCG	CASSSFGGGYGYTF	TCRBV27-01	TCRBJ01-02	0	0	37	0	6	4	2	1	2	0	1	0	1	4	6
ACCCTGCAGCCAGAAGACTCGGCCCTGTATCTCTGTGCCAGCAGTCAGAGCACAGGTTCCCAGGTTGATGAGCAGTTCTTCGGGCCA	CASSQSTGSQVDEQFF	TCRBV04-02	TCRBJ02-01	0	0	36	0	6	7	2	0	1	0	0	0	0	4	6
CACACCCTGCAGCCAGAAGACTCGGCCCTGTATCTCTGTGCCAGCAGCCAAGATCGAGCGGGATCCTATGGCTACACCTTCGGTTCG	CASSQDRAGSYGYTF	TCRBV04-02	TCRBJ01-02	0	0	33	0	6	6	2	0	2	1	0	0	0	4	6
TTGGCTGCTCCCTCCCAGACATCTGTGTACTTCTGTGCCAGCAGTCTCAGGGGACAGGCCGGAGATCAGCCCCAGCATTTTGGTGAT	CASSLRGQAGDQPQHF	TCRBV06-06	TCRBJ01-05	0	0	23	0	6	10	8	0	5	0	0	0	0	4	6
CAGCGCACACAGCAGGAGGACTCGGCCGTGTATCTCTGTGCCAGCAGCTACTCCGGACAGAAGCAAGAGACCCAGTACTTCGGGCCA	CASSYSGQKQETQYF	TCRBV07-02	TCRBJ02-05	0	0	20	0	6	3	2	0	1	3	0	2	0	4	6
GTGACATCGGCCCAAAAGAACCCGACAGCTTTCTATCTCTGTGCCAGTAGTATCGGGGGGACTTCCTACGAGCAGTACTTCGGGCCG	CASSIGGTSYEQYF	TCRBV19-01	TCRBJ02-07	0	0	20	0	6	8	1	1	1	1	2	0	0	4	6
CTGACCCTGGAGTCTGCCAGGCCCTCACATACCTCTCAGTACCTCTGTGCCAGCAGTCAGGGGACCAGCGAAGCTTTCTTTGGACAA	CASSQGTSEAFF	TCRBV25-01	TCRBJ01-01	0	0	19	0	6	6	9	3	3	0	0	1	0	4	6
CGCACAGAGCAGGGGGACTCGGCCATGTATCTCTGTGCCAGCAGCCGCGGCGGGGGTTGGTCGGAAAACACCATATATTTTGGAGAG	CASSRGGGWSENTIYF	TCRBV07-09	TCRBJ01-03	0	0	16	0	6	5	3	0	0	1	0	0	0	4	6
AGCTCTCTGGAGCTGGGGGACTCAGCTTTGTATTTCTGTGCCAGCAGCGTAGGGTCATGGGATAACACTGAAGCTTTCTTTGGACAA	CASSVGSWDNTEAFF	TCRBV09-01	TCRBJ01-01	0	0	15	0	6	2	0	0	0	0	0	0	0	4	6
ACTCTGAAGGTGCAGCCTGCAGAACTGGAGGATTCTGGAGTTTATTTCTGTGCCAGCAGCCAAGGCCACGAGCAGTACTTCGGGCCG	CASSQGHEQYF	TCRBV14-01	TCRBJ02-07	0	0	14	0	6	7	0	2	3	0	0	0	0	4	6
CTCAGGCTGCTGTCGGCTGCTCCCTCCCAGACATCTGTGTACTTCTGTGCCAGTGGGGGGCGCCTCGCTGAAGCTTTCTTTGGACAA	CASGGRLAEAFF	TCRBV06-05	TCRBJ01-01	0	0	10	0	6	0	0	0	1	0	0	2	0	4	6
ACCCTGCAGCCAGAAGACTCGGCCCTGTATCTCTGTGCCAGCAGCCAAGGGGACGGGGGTTCCTACAATGAGCAGTTCTTCGGGCCA	CASSQGDGGSYNEQFF	TCRBV04-02	TCRBJ02-01	0	0	6	0	6	1	3	0	1	0	0	0	0	4	6
CAGCCCTCAGAACCCAGGGACTCAGCTGTGTACTTCTGTGCCAGCAGTTTAAGCGGGGAGGGTTACACTGAAGCTTTCTTTGGACAA	CASSLSGEGYTEAFF	TCRBV12	TCRBJ01-01	0	0	6	0	6	0	1	0	4	0	0	0	0	4	6
CTGTCGGCTGCTCCCTCCCAGACATCTGTGTACTTCTGTGCCAGCAGTTACGGGTTGGGGGTAGACTCACCCCTCCACTTTGGGAAC	CASSYGLGVDSPLHF	TCRBV06-05	TCRBJ01-06	0	0	6	0	6	2	1	2	0	0	0	0	0	4	6
ATCAATTCCCTGGAGCTTGGTGACTCTGCTGTGTATTTCTGTGCCAGCAGCCAAGTAATAGGCGCCCTCGAGCAGTACTTCGGGCCG	CASSQVIGALEQYF	TCRBV03	TCRBJ02-07	0	0	3	0	6	2	1	0	1	0	0	0	0	4	6
ACATCGGCCCAAAAGAACCCGACAGCTTTCTATCTCTGTGCCAGTAGTGCCGACAGGGGGCTGGCGGAGACCCAGTACTTCGGGCCA	CASSADRGLAETQYF	TCRBV19-01	TCRBJ02-05	0	0	2	0	6	0	0	0	0	0	0	1	0	4	6
GGGGACTCAGCCGTGTATCTCCGTGCCAGCAGCATACCGGGACCGGGGCTGACTTGGCGGGATGACACTGAAGCTTTCTTTGGACAA	RASSIPGPGLTWRDDTEAFF	TCRBV07-03	TCRBJ01-01	0	0	2	0	6	0	0	0	2	0	0	0	0	4	6
ACTCTGAAGGTGCAGCCTGCAGAACTGGAGGATTCTGGAGTTTATTTCTGTGCCAGCAGCCAAGGGGAAACCCAGTACTTCGGGCCA	CASSQGETQYF	TCRBV14-01	TCRBJ02-05	0	0	0	0	6	1	0	0	0	0	0	0	0	4	6
TCCACGGAGTCAGGGGACACAGCACTGTATTTCTGTGCCAGCAGCAAACACCTTAAGGTAGCCAAAAACATTCAGTACTTCGGCGCC	CASSKHLKVAKNIQYF	TCRBV21-01	TCRBJ02-04	0	0	10	0	8	2	12	3	3	0	0	3	1	6	8
TCGCCCAGCCCCAACCAGACCTCTCTGTACTTCTGTGCCAGCAGTTCTTTTTGGGAGGCAGGGAATCAGCCCCAGCATTTTGGTGAT	CASSSFWEAGNQPQHF	TCRBV27-01	TCRBJ01-05	0	0	0	0	8	0	1	0	0	0	0	1	0	6	8
CAGCGCACAGAGCGGGGGGACTCAGCCGTGTATCTCTGTGCCAGCAGCCCCCGGCCCCAGGGGAACACTGAAGCTTTCTTTGGACAA	CASSPRPQGNTEAFF	TCRBV07-03	TCRBJ01-01	0	0	1	0	7	0	1	0	0	2	2	2	0	6	7
GAGTCGCCCAGCCCCAACCAGACCTCTCTGTACTTCTGTGCCAGCAGTTTCTCCGGTCCCCGGGGCACTGAAGCTTTCTTTGGACAA	CASSFSGPRGTEAFF	TCRBV27-01	TCRBJ01-01	0	0	0	0	7	9	13	2	0	0	2	4	0	6	7
CTCACTGTGACATCGGCCCAAAAGAACCCGACAGCTTTCTATCTCTGTGCCAGTAATCAGGAAAATCAGCCCCAGCATTTTGGTGAT	CASNQENQPQHF	TCRBV19-01	TCRBJ01-05	0	0	11	0	6	6	12	4	3	1	1	21	4	6	6
CGGTCCACAAAGCTGGAGGACTCAGCCATGTACTTCTGTGCCAGAGGGGAGGGAGACCGTGGCAACTATGGCTACACCTTCGGTTCG	CARGEGDRGNYGYTF	TCRBV02-01	TCRBJ01-02	0	0	4	0	6	11	6	2	3	1	1	0	0	6	6
GAGATCCAGCGCACAGAGCAGGGGGACTCGGCCATGTATCTCTGTGCCAGCAGGAGGGTTATGAATTCACCCCTCCACTTTGGGAAC	CASRRVMNSPLHF	TCRBV07-09	TCRBJ01-06	0	0	2	0	6	6	23	6	6	0	0	0	0	6	6
CACGCCCTGCAGCCAGAAGACTCAGCCCTGTATCTCTGCGCCAGCAGCCAAGAGCCGGCGGCCCCAGGGAAGCTGTTTTTTGGAGAA	CASSQEPAAPGKLFF	TCRBV04-01	TCRBJ02-02	0	0	1	0	6	3	1	0	0	0	0	0	0	6	6
CTGTCGGCTGCTCCCTCCCAGACATCTGTGTACTTCTGTGCCAGCAGCCACGCCGTTGATAGGTACGAAAAACTGTTTTTTGGCAGT	CASSHAVDRYEKLFF	TCRBV06-05	TCRBJ01-04	0	0	1	0	6	2	4	1	1	0	0	0	0	6	6
GTGAACGCCTTGTTGCTGGGGGACTCGGCCCTGTATCTCTGTGCCAGCAGCTTGGATACGAACAATCAGCCCCAGCATTTTGGTGAT	CASSLDTNNQPQHF	TCRBV05-05	TCRBJ01-05	0	0	1	0	6	3	2	0	0	1	1	4	2	6	6
AAGCTCCTTCTCAGTGACTCTGGCTTCTATCTCTGTGCCTGGAGTGTACAGAGGACAGGGGGCTCCTATGGCTACACCTTCGGTTCG	CAWSVQRTGGSYGYTF	TCRBV30-01	TCRBJ01-02	0	0	NA	0	7	0	0	NA	NA	NA	0	0	NA	7	7
CGCACACAGCAGGAGGACTCGGCCGTGTATCTCTGTGCCAGCAGCTTACTTAGTGGAGGCCGAAATTCACCCCTCCACTTTGGGAAC	CASSLLSGGRNSPLHF	TCRBV07-02	TCRBJ01-06	0	0	NA	0	6	0	1	NA	NA	NA	0	0	NA	7	6
CTGAAGATCCGGTCCACAAAGCTGGAGGACTCAGCCATGTACTTCTGTGCCAGCAGTGAAGAGCGGAGGGAGCAGTACTTCGGGCCG	CASSEERREQYF	TCRBV02-01	TCRBJ02-07	NA	0	NA	0	24	18	5	21	15	NA	0	0	0	8	24
CACACCCTGCAGCCAGAAGACTCGGCCCTGTATCTCTGTGCCAGCAGCCAAGACAGGGGAGGCGATCAGCCCCAGCATTTTGGTGAT	CASSQDRGGDQPQHF	TCRBV04-02	TCRBJ01-05	NA	0	NA	0	9	2	2	NA	NA	NA	0	0	NA	9	9
ATCCTGGAGTCGCCCAGCCCCAACCAGACCTCTCTGTACTTCTGTGCCAGCAGTCATGGAGGCAATCAGCCCCAGCATTTTGGTGAT	CASSHGGNQPQHF	TCRBV27-01	TCRBJ01-05	NA	0	NA	0	8	4	0	NA	NA	NA	0	0	NA	9	8

### Sheet: Table S6c
Supplementary Table 6c. All clonotypes expanding over dose 2.
Prevalent clonotypes
cdr3_b_nt	cdr3_b_aa	v_b_gene	j_b_gene	blood_d0	blood_d10	lesion	skin_d0	skin_d10	skin_d30	skin_d40	skin_d180	skin_d190	arm_d0	arm_d10	arm_d40	arm_d190	person	fold_d1	fold_d2
TCTCTGGAGCTGGGGGACTCAGCTTTGTATTTCTGTGCCAGCAGCGTAGCCGGGACAGGTACTAATGAAAAACTGTTTTTTGGCAGT	CASSVAGTGTNEKLFF	TCRBV09-01	TCRBJ01-04	0	0	22	11	5	1	6	1	1	0	0	3	0	1	0.454545	6
AGGATCCAGCAGGTAGTGCGAGGAGATTCGGCAGCTTATTTCTGTGCCAGCTCACCGCCGACGGGGGATAGCCTCCACTTTGGGAAC	CASSPPTGDSLHF	TCRBV18-01	TCRBJ01-06	0	0	0	3	5	1	6	2	0	0	0	0	0	2	1.66667	6
CACATCAATTCCCTGGAGCTTGGTGACTCTGCTGTGTATTTCTGTGCCAGCAGCCCTAAGGCATTCGACGAGCAGTACTTCGGGCCG	CASSPKAFDEQYF	TCRBV03	TCRBJ02-07	0	0	NA	1	5	1	10	0	0	NA	0	0	0	3	5	10
ACAAAGCTGGAGGACTCAGCCATGTACTTCTGTGCCAGTGGCGGACCGGGACAGGGTGGGTTCGGGTATGGCTACACCTTCGGTTCG	CASGGPGQGGFGYGYTF	TCRBV02-01	TCRBJ01-02	0	0	109	2	1	1	7	0	0	10	0	4	5	4	0.5	7
CAGCCCTCAGAACCCAGGGACTCAGCTGTGTACTTCTGTGCCAGCAGTTTTTCGGCAAGGATCTCCTACGAGCAGTACTTCGGGCCG	CASSFSARISYEQYF	TCRBV12	TCRBJ02-07	0	0	6	3	0	1	7	0	0	6	1	1	0	4	0	7
ATCCAGCGCACACAGCAGGAGGACTCGGCCGTGTATCTCTGTGCCAGCAGCTTATGGGACAGGGACGAAAAACTGTTTTTTGGCAGT	CASSLWDRDEKLFF	TCRBV07-02	TCRBJ01-04	0	0	9	1	0	1	6	0	0	5	0	0	1	4	0	6
CAGCGCACACAGCAGGAGGACTCCGCCGTGTATCTCTGTGCCAGCAGCTTAGGACAAACGGCTAATGAAAAACTGTTTTTTGGCAGT	CASSLGQTANEKLFF	TCRBV07-08	TCRBJ01-04	0	0	11	8	4	3	66	22	24	1	0	6	0	6	0.5	22
CTCAGGCTGGAGTCGGCTGCTCCCTCCCAGACATCTGTGTACTTCTGTGCCAGCAGCGGACCGGGAAACACCATATATTTTGGAGAG	CASSGPGNTIYF	TCRBV06-01	TCRBJ01-03	0	0	4	1	2	1	13	3	4	0	1	11	0	6	2	13
ATCAATTCCCTGGAGCTTGGTGACTCTGCTGTGTATTTCTGTGCCAGCAGCCGAGAACAGGGGGACTATGGCTACACCTTCGGTTCG	CASSREQGDYGYTF	TCRBV03	TCRBJ01-02	0	0	16	2	0	1	12	1	8	0	0	0	0	6	0	12
GTGAACGCCTTGGAGCTGGACGACTCGGCCCTGTATCTCTGTGCCAGCGCACCACAGGGTCGCTCCTACGAGCAGTACTTCGGGCCG	CASAPQGRSYEQYF	TCRBV05-04	TCRBJ02-07	0	0	3	5	7	5	45	5	10	1	0	3	0	6	1.4	9
CTGAATGTGAACGCCTTGTTGCTGGGGGACTCGGCCCTCTATCTCTGTGCCAGCAGTCCCGGGAGAGCTGAGCAGTTCTTCGGGCCA	CASSPGRAEQFF	TCRBV05-06	TCRBJ02-01	0	0	140	43	21	13	113	30	34	4	2	15	2	6	0.488372	8.69231
GTGACATCGGCCCAAAAGAACCCGACAGCTTTCTATCTCTGTGCCAGTAGTGAGGCCCCCCTGAACACTGAAGCTTTCTTTGGACAA	CASSEAPLNTEAFF	TCRBV19-01	TCRBJ01-01	0	0	7	1	6	2	17	2	5	3	1	4	1	6	6	8.5
ACAGTGACCAGTGCCCATCCTGAAGACAGCAGCTTCTACATCTGCAGTGCCCTTCATGAGACAGACACTGAAGCTTTCTTTGGACAA	CSALHETDTEAFF	TCRBV20	TCRBJ01-01	0	0	0	1	1	2	17	4	0	0	0	5	0	6	1	8.5
AAGATCCGGTCCACAAAGCTGGAGGACTCAGCCATGTACTTCTGTGCCAGCAGTGAAGGGGTAGCCTACGAGCAGTACTTCGGGCCG	CASSEGVAYEQYF	TCRBV02-01	TCRBJ02-07	0	0	25	33	14	10	83	12	20	3	4	89	6	6	0.424242	8.3
AATGTGAACGCCTTGGAGCTGGACGACTCGGCCCTGTATCTCTGTGCCAGTAACAGGGGGGGTTCCTATGGCTACACCTTCGGTTCG	CASNRGGSYGYTF	TCRBV05-04	TCRBJ01-02	0	0	6	5	2	1	8	1	0	1	0	2	0	6	0.4	8
CTGACGATCCAGCGCACAGAGCAGCGGGACTCGGCCATGTATCGCTGTGCCAGCAGCTCTGGTAGGACTGAAGCTTTCTTTGGACAA	CASSSGRTEAFF	TCRBV07-06	TCRBJ01-01	0	0	3	2	2	1	8	4	1	0	0	0	0	6	1	8
CTGAATGTGAACGCCTTGTTGCTGGGGGACTCGGCCCTCTATCTCTGTGCCAGCAGCCCAGGTCGGGGGCCCCAGCATTTTGGTGAT	CASSPGRGPQHF	TCRBV05-06	TCRBJ01-05	0	0	81	10	26	8	61	16	22	0	3	5	5	6	2.6	7.625
ATCCGCTCACCAGGCCTGGGGGACGCAGCCATGTACCTGTGTGCCACCAGAGAGACAGACCAGAACACTGAAGCTTTCTTTGGACAA	CATRETDQNTEAFF	TCRBV15-01	TCRBJ01-01	0	0	7	1	0	1	7	0	0	0	0	5	2	6	0	7
AGGCTGGAGTTGGCTGCTCCCTCCCAGACATCTGTGTACTTCTGTGCCAGCAGTTACCCCTCGGGGGACGTTTGCACCTTCGGTTCG	CASSYPSGDVCTF	TCRBV06-06	TCRBJ01-02	0	0	4	3	3	1	7	0	3	3	0	6	0	6	1	7
CCTGCAGAGCTTGGGGACTCGGCCGTGTATCTCTGTGCCAGCAGCTTAGGGGGGACAGGGGCACGAGATGAGCAGTTCTTCGGGCCA	CASSLGGTGARDEQFF	TCRBV11-03	TCRBJ02-01	0	0	1	1	2	1	7	0	2	0	1	3	1	6	2	7
CTGAGCTCTCTGGAGCTGGGGGACTCAGCTTTGTATTTCTGTGCCAGCAGCGATGGACTTGCTCCCTACGAGCAGTACTTCGGGCCG	CASSDGLAPYEQYF	TCRBV09-01	TCRBJ02-07	0	0	19	2	5	3	19	4	3	0	0	4	0	6	2.5	6.33333
GTGAGCACCTTGGAGCTGGGGGACTCGGCCCTTTATCTTTGCGCCAGCAGCTTCCGGTCGGTCCAAGAGACCCAGTACTTCGGGCCA	CASSFRSVQETQYF	TCRBV05-01	TCRBJ02-05	0	0	15	5	3	1	6	7	2	0	0	2	0	6	0.6	6
AAGATCCAGCCTGCAAAGCTTGAGGACTCGGCCGTGTATCTCTGTGCCAGCAGCTTAGATTCCGGCAGTCGAGCTTTCTTTGGACAA	CASSLDSGSRAFF	TCRBV11-02	TCRBJ01-01	0	0	8	4	1	1	6	0	0	0	0	0	0	6	0.25	6
AGGCTGGAGTCGGCTGCTCCCTCCCAGACATCTGTGTACTTCTGTGCCAGCATCCCTCAGGGGTATTCACCCCTCCACTTTGGGAAC	CASIPQGYSPLHF	TCRBV06-01	TCRBJ01-06	0	0	5	3	0	1	6	0	0	0	0	0	0	6	0	6
CTACACACCCTGCAGCCAGAAGACTCGGCCCTGTATCTCTGCGCCAGCAGCCCAGGCGGGGGTAACACTGAAGCTTTCTTTGGACAA	CASSPGGGNTEAFF	TCRBV04-03	TCRBJ01-01	0	0	5	1	1	1	6	0	2	0	4	1	0	6	1	6
CTGAAGATCCAGCCCTCAGAACCCAGGGACTCAGCTGTGTACTTCTGTGCCAGCAGCCAGACCCGTTCGGGACTGTTTTTTGGCAGT	CASSQTRSGLFF	TCRBV12	TCRBJ01-04	0	0	4	6	2	1	6	1	4	0	0	0	0	6	0.333333	6
ATCCTGGAGTCGCCCAGCCCCAACCAGACCTCTCTGTACTTCTGTGCCAGCAGTTTATTGGGGGACTCACCCCTCCACTTTGGGAAC	CASSLLGDSPLHF	TCRBV27-01	TCRBJ01-06	0	0	1	3	0	1	6	0	3	0	0	12	1	6	0	6
AACGCCTTGTTGCTGGGGGACTCGGCCCTGTATCTCTGTGCCAGCACCTATCGGGACAGGGTATACTCACCCCTCCACTTTGGGAAC	CASTYRDRVYSPLHF	TCRBV05-05	TCRBJ01-06	0	0	1	2	4	2	12	0	6	0	0	1	0	6	2	6
TCGGCTGCTCCCTCCCAGACATCTGTGTACTTCTGTGCCATCCTCAACAGCGTAGCCGATTTGAACACTGAAGCTTTCTTTGGACAA	CAILNSVADLNTEAFF	TCRBV06	TCRBJ01-01	0	0	0	9	0	1	6	1	3	0	0	0	0	6	0	6
CTGAAGATCCGGTCCACAAAGCTGGAGGACTCAGCCATGTACTTCTGTGCCAGCAGTGAACTCACCGGGGAGCTGTTTTTTGGAGAA	CASSELTGELFF	TCRBV02-01	TCRBJ02-02	NA	0	NA	7	30	2	21	55	21	NA	0	0	0	8	4.28571	10.5
CACGCCCTGCAGCCAGAAGACTCAGCCCTGTATCTCTGCGCCAGCAGCCAAGATGGTCAGGGAGGAGAAAAACTGTTTTTTGGCAGT	CASSQDGQGGEKLFF	TCRBV04-01	TCRBJ01-04	NA	0	NA	1	3	1	7	10	13	NA	0	0	0	8	3	7
AAGAAGCTCCTTCTCAGTGACTCTGGCTTCTATCTCTGTGCCTGGAGTGTGGGGCCGGGGGCCTATCAGCCCCAGCATTTTGGTGAT	CAWSVGPGAYQPQHF	TCRBV30-01	TCRBJ01-05	NA	0	NA	10	9	1	13	NA	NA	NA	9	9	NA	9	0.9	13
AACGCCTTGGAGCTGGACGACTCGGCCCTGTATCTCTGTGCCAGCAGACACGGGACTAGCGGGAATCAAGAGCAGTACTTCGGGCCG	CASRHGTSGNQEQYF	TCRBV05-04	TCRBJ02-07	NA	0	NA	15	11	2	14	NA	NA	NA	0	0	NA	9	0.733333	7
Elicited clonotypes
cdr3_b_nt	cdr3_b_aa	v_b_gene	j_b_gene	blood_d0	blood_d10	lesion	skin_d0	skin_d10	skin_d30	skin_d40	skin_d180	skin_d190	arm_d0	arm_d10	arm_d40	arm_d190	person	fold_d1	fold_d2
GAGTCGCCCAGCCCCAACCAGACCTCTCTGTACTTCTGTGCCAGCAGTGTCCAGACAGGGGGCTTCTACGAGCAGTACTTCGGGCCG	CASSVQTGGFYEQYF	TCRBV27-01	TCRBJ02-07	0	0	17	0	9	1	6	1	3	0	0	0	0	4	9	6
GTGACATCGGCCCAAAAGAACCCGACAGCTTTCTATCTCTGTGCCAGTAGTATCTGGGGGGGTAATTCACCCCTCCACTTTGGGAAC	CASSIWGGNSPLHF	TCRBV19-01	TCRBJ01-06	0	0	0	0	2	1	12	1	3	0	0	0	0	6	2	12
ACGATCCAGCGCACAGAGCAGCGGGACTCGGCCATGTATCGCTGTGCCAGCAGCTTATCTTCTGGAAACACCATATATTTTGGAGAG	CASSLSSGNTIYF	TCRBV07-06	TCRBJ01-03	0	0	6	0	1	1	9	0	0	0	0	1	0	6	1	9
GGGTTGGAGTCGGCTGCTCCCTCCCAAACATCTGTGTACTTCTGTGCCAGCAGACCTTGGTTGAGAGAGACCCAGTACTTCGGGCCA	CASRPWLRETQYF	TCRBV06	TCRBJ02-05	0	0	0	0	3	1	9	0	0	0	0	0	0	6	3	9
TCCACGGAGTCAGGGGACACAGCACTGTATTTCTGTGCCAGCAGCAAACACCTTAAGGTAGCCAAAAACATTCAGTACTTCGGCGCC	CASSKHLKVAKNIQYF	TCRBV21-01	TCRBJ02-04	0	0	10	0	8	2	12	3	3	0	0	3	1	6	8	6
CTACACACCCTGCAGCCAGAAGACTCGGCCCTGTATCTCTGCGCCAGCAGCAACAGGGGGCTTAATTCACCCCTCCACTTTGGGAAC	CASSNRGLNSPLHF	TCRBV04-03	TCRBJ01-06	0	0	1	0	3	1	6	0	0	1	0	0	0	6	3	6
AGTTCTAAGAAGCTCCTTCTCAGTGACTCTGGCTTCTATCTCTGTGCCTGGGGCGGGGACCCGGGATATGGCTACACCTTCGGTTCG	CAWGGDPGYGYTF	TCRBV30-01	TCRBJ01-02	NA	0	NA	0	0	1	8	NA	NA	NA	0	1	NA	9	0	8

### Sheet: Table S7
Supplementary Table 7. All HSV-specific clonotypes from participant 4.
		Beta								Alpha
Cells	cloneId	aaSeqCDR3	cloneCount	cloneFraction	clonalSequence	clonalSequenceQuality	allVHitsWithScore	allDHitsWithScore	allJHitsWithScore	cloneId	aaSeqCDR3	cloneCount	cloneFraction	clonalSequence	clonalSequenceQuality	allVHitsWithScore	allDHitsWithScore	allJHitsWithScore
1A1	0	CASSRTGNSNQPQHF	20241	0.52919	TGTGCCAGCAGTCGGACAGGGAACAGCAATCAGCCCCAGCATTTT	GGGGGGGGGGGGGGGGGGGGGGGGGGGGGGGGGGGGGGGGGGGGG	TRBV2*00(1551.3)	TRBD1*00(40)	TRBJ1-5*00(244.5)	1	CAYVGRRSGGSQGNLIF	16684	0.436194	TGTGCTTATGTAGGGCGGAGGAGTGGAGGAAGCCAAGGAAATCTCATCTTT	GGGGGGGGGGGGGGGGGGGGGGGGGGGGGGGGGGGGGGGGGGGGGGGGGGG	TRAV38-2DV8*00(1893.7)	TRDD2*00(25)	TRAJ42*00(294)
1A10	0	CASSFLLSGNNNEQFF	13855	0.514138	TGTGCCAGCAGTTTTCTTCTAAGCGGAAATAACAATGAGCAGTTCTTC	GGGGGGGGGGGGGGGGGGGGGGGGGGGGGGGGGGGGGGGGGGGGGGGG	TRBV27*00(1754)	TRBD2*00(25)	TRBJ2-1*00(224.1)	1	CAVIGNSGYALNF	2515	0.0933279	TGTGCCGTGATCGGGAATTCCGGGTATGCACTCAACTTC	GGGGGGGGGGGGGGGGGGGGGGGGGGGGGGGGGGGGGGG	TRAV12-2*00(1573.1)	0	TRAJ41*00(274.5)
1A11*	0	CASSQSGGYYGYTF	11525	0.364312	TGTGCCAGCAGCCAATCAGGGGGTTACTATGGCTACACCTTC	GGGGGGGGGGGGGGGGGGGGGGGGGGGGGGGGGGGGGGGGGG	TRBV4-2*00(1699.6),TRBV4-3*00(1612.9)	TRBD1*00(35)	TRBJ1-2*00(224.3)	1	CATDLIKAAGNKLTF	9555	0.302039	TGTGCTACGGACTTGATCAAAGCTGCAGGCAACAAGCTAACTTTT	GGGGGGGGGGGGGGGGGGGGGGGGGGGGGGGGGGGGGGGGGGGGG	TRAV17*00(1931.3)	0	TRAJ17*00(314.3)
1A11*	0	CASSQSGGYYGYTF	11525	0.364312	TGTGCCAGCAGCCAATCAGGGGGTTACTATGGCTACACCTTC	GGGGGGGGGGGGGGGGGGGGGGGGGGGGGGGGGGGGGGGGGG	TRBV4-2*00(1699.6),TRBV4-3*00(1612.9)	TRBD1*00(35)	TRBJ1-2*00(224.3)	2	CVVSSLNYGGSQGNLIF	3375	0.106686	TGTGTTGTGAGTTCTTTGAATTATGGAGGAAGCCAAGGAAATCTCATCTTT	GGGGGGGGGGGGGGGGGGGGGGGGGGGGGGGGGGGGGGGGGGGGGGGGGGG	TRAV8-2*00(1573.5)	0	TRAJ42*00(329)
1A12	0	CASSFTNQETQYF	10235	0.399898	TGTGCCAGCAGTTTTACGAACCAAGAGACCCAGTACTTC	GGGGGGGGGGGGGGGGGGGGGGGGGGGGGGGGGGGGGGG	TRBV28*00(1647.2)		TRBJ2-5*00(239.1)	1	CAVEDITDSWGKLQF	7898	0.308588	TGTGCTGTGGAGGATATAACTGACAGCTGGGGGAAATTGCAGTTT	GGGGGGGGGGGGGGGGGGGGGGGGGGGGGGGGGGGGGGGGGGGGG	TRAV2*00(1650.1)	0	TRAJ24*00(294.4)
1A2	0	CASSFLVGEWAEQYF	10432	0.488573	TGTGCCAGCAGCTTTTTGGTCGGGGAGTGGGCCGAGCAGTACTTC	GGGGGGGGGGGGGGGGGGGGGGGGGGGGGGGGGGGGGGGGGGGGG	TRBV5-6*00(1719)	TRBD2*00(25)	TRBJ2-7*00(204.1)	1	CATADSGNTPLVF	4655	0.218012	TGTGCTACGGCCGATTCAGGAAACACACCTCTTGTCTTT	GGGGGGGGGGGGGGGGGGGGGGGGGGGGGGGGGGGGGGG	TRAV17*00(1964.4)	0	TRAJ29*00(283.6)
1A3	0	CASRLTGEGTEAFF	13669	0.455072	TGCGCCAGCAGACTTACAGGGGAGGGCACTGAAGCTTTCTTT	GGGGGGGGGGGGGGGGGGGGGGGGGGGGGGGGGGGGGGGGGG	TRBV5-1*00(1801.9)	TRBD1*00(35),TRBD2*00(35)	TRBJ1-1*00(219.4)	1	CVVRVGGATNKLIF	8710	0.289976	TGTGTGGTGCGCGTCGGTGGTGCTACAAACAAGCTCATCTTT	GGGGGGGGGGGGGGGGGGGGGGGGGGGGGGGGGGGGGGGGGG	TRAV10*00(1764.3)	0	TRAJ32*00(275.1)
1A4	0	CAWSVQGRTLSTPLHF	6203	0.168638	TGTGCCTGGAGTGTACAAGGTCGGACGTTAAGTACACCCCTCCACTTT	GGGGGGGGGGGGGGGGGGGGGGGGGGGGGGGGGGGGGGGGGGGGGGGG	TRBV30*00(1735.6)		TRBJ1-6*00(209.4)	1	CAARVNNYGQNFVF	2663	0.0723976	TGTGCAGCAAGGGTCAATAACTATGGTCAGAATTTTGTCTTT	GGGGGGGGGGGGGGGGGGGGGGGGGGGGGGGGGGGGGGGGGG	TRAV29DV5*00(2017.4)	0	TRAJ26*00(284.1)
1A5	1	CASTRDRAASYEQYF	8720	0.190868	TGTGCCAGCACCCGAGATAGGGCTGCCTCCTACGAGCAGTACTTC	GGGGGGGGGGGGGGGGGGGGGGGGGGGGGGGGGGGGGGGGGGGGG	TRBV6-1*00(1814.2)	TRBD1*00(32)	TRBJ2-7*00(233.9)	2	CAASADDYKLSF	7121	0.155868	TGTGCAGCAAGCGCGGACGACTACAAGCTCAGCTTT	GGGGGGGGGGGGGGGGGGGGGGGGGGGGGGGGGGGG	TRAV29DV5*00(1814.9)	0	TRAJ20*00(254.4)
1A6	0	CASSPTQGRDDNEQFF	17840	0.395688	TGTGCCAGCAGCCCAACCCAGGGGAGGGATGACAATGAGCAGTTCTTC	GGGGGGGGGGGGGGGGGGGGGGGGGGGGGGGGGGGGGGGGGGGGGGGG	TRBV7-8*00(1786.2)	TRBD2*00(35),TRBD1*00(30)	TRBJ2-1*00(224.1)	1	CALSPNAGNMLTF	14236	0.315752	TGTGCTCTGAGCCCTAATGCAGGCAACATGCTCACCTTT	GGGGGGGGGGGGGGGGGGGGGGGGGGGGGGGGGGGGGGG	TRAV9-2*00(1497.9)	0	TRAJ39*00(279.3)
1A7***
1A8*	0	CASSQGTQETQYF	12363	0.311599	TGTGCCAGCAGCCAAGGTACACAAGAGACCCAGTACTTC	GGGGGGGGGGGGGGGGGGGGGGGGGGGGGGGGGGGGGGG	TRBV3-1*00(1863.1)		TRBJ2-5*00(242.1)	2	CAASLGGQKLLF	5170	0.130305	TGTGCTGCCTCCCTGGGGGGCCAGAAGCTGCTCTTT	GGGGGGGGGGGGGGGGGGGGGGGGGGGGGGGGGGGG	TRAV22*00(1848.9)	0	TRAJ16*00(244.5)
1A8*	0	CASSQGTQETQYF	12363	0.311599	TGTGCCAGCAGCCAAGGTACACAAGAGACCCAGTACTTC	GGGGGGGGGGGGGGGGGGGGGGGGGGGGGGGGGGGGGGG	TRBV3-1*00(1863.1)		TRBJ2-5*00(242.1)	1	CILSPSGGGNKLTF	11664	0.293981	TGCATCCTGAGTCCCTCCGGAGGAGGAAACAAACTCACCTTT	GGGGGGGGGGGGGGGGGGGGGGGGGGGGGGGGGGGGGGGGGG	TRAV26-2*00(1647.4)	0	TRAJ10*00(274.2)
1A9	0	CASSLVGGNTEAFF	8574	0.497159	TGTGCCAGCAGCTTAGTCGGCGGGAACACTGAAGCTTTCTTT	GGGGGGGGGGGGGGGGGGGGGGGGGGGGGGGGGGGGGGGGGG	TRBV7-8*00(1781.6)		TRBJ1-1*00(234.5)	1	CAMSATQAGTALIF	4212	0.244231	TGTGCAATGAGCGCGACCCAGGCAGGAACTGCTCTGATCTTT	GGGGGGGGGGGGGGGGGGGGGGGGGGGGGGGGGGGGGGGGGG	TRAV12-3*00(1757.2)	0	TRAJ15*00(250.3)
1B1*	0	CASSSDGTLTGYTF	10725	0.451484	TGTGCCAGCAGTTCCGACGGGACCCTAACTGGCTACACCTTC	GGGGGGGGGGGGGGGGGGGGGGGGGGGGGGGGGGGGGGGGGG	TRBV2*00(1632.1)	TRBD1*00(30),TRBD2*00(30)	TRBJ1-2*00(204.9)	2	CAVNKFCSGGSNYKLTF	3038	0.127889	TGTGCTGTGAACAAGTTTTGTAGTGGAGGTAGCAACTATAAACTGACATTT	GGGGGGGGGGGGGGGGGGGGGGGGGGGGGGGGGGGGGGGGGGGGGGGGGGG	TRAV8-6*00(1549.9)	0	TRAJ53*00(309.4)
1B1*	0	CASSSDGTLTGYTF	10725	0.451484	TGTGCCAGCAGTTCCGACGGGACCCTAACTGGCTACACCTTC	GGGGGGGGGGGGGGGGGGGGGGGGGGGGGGGGGGGGGGGGGG	TRBV2*00(1632.1)	TRBD1*00(30),TRBD2*00(30)	TRBJ1-2*00(204.9)	1	CAYRVGNKLVF	8133	0.34237	TGTGCTTACAGGGTTGGAAACAAGCTGGTCTTT	GGGGGGGGGGGGGGGGGGGGGGGGGGGGGGGGG	TRAV17*00(1859.1)	0	TRAJ47*00(235.5)
1B10	0	CASSVEGGAYNEQFF	16926	0.302601	TGTGCCAGCAGCGTAGAGGGGGGGGCTTACAATGAGCAGTTCTTC	GGGGGGGGGGGGGGGGGGGGGGGGGGGGGGGGGGGGGGGGGGGGG	TRBV9*00(1679.3)	TRBD1*00(30),TRBD2*00(26)	TRBJ2-1*00(229.3)	1	CAMRGSSGSARQLTF	12685	0.226781	TGTGCAATGAGAGGCTCTTCTGGTTCTGCAAGGCAACTGACCTTT	GGGGGGGGGGGGGGGGGGGGGGGGGGGGGGGGGGGGGGGGGGGGG	TRAV12-3*00(1573.8)	0	TRAJ22*00(304.2)
1B11*	0	CASSVAGANVLTF	9971	0.321065	TGTGCCAGCAGCGTAGCTGGGGCCAACGTCCTGACTTTC	GGGGGGGGGGGGGGGGGGGGGGGGGGGGGGGGGGGGGGG	TRBV9*00(1747.2)		TRBJ2-6*00(253.1)	1	CAVMDTGRRALTF	6338	0.204083	TGTGCAGTCATGGACACGGGCAGGAGAGCACTTACTTTT	GGGGGGGGGGGGGGGGGGGGGGGGGGGGGGGGGGGGGGG	TRAV12-3*00(1729)	0	TRAJ5*00(309.8)
1B11*	0	CASSVAGANVLTF	9971	0.321065	TGTGCCAGCAGCGTAGCTGGGGCCAACGTCCTGACTTTC	GGGGGGGGGGGGGGGGGGGGGGGGGGGGGGGGGGGGGGG	TRBV9*00(1747.2)		TRBJ2-6*00(253.1)	2	CAVRDMDGNNRLAF	6268	0.201829	TGTGCTGTGAGAGACATGGATGGGAACAACAGACTCGCTTTT	GGGGGGGGGGGGGGGGGGGGGGGGGGGGGGGGGGGGGGGGGG	TRAV3*00(1595.6)	0	TRAJ7*00(268.8)
1B12	0	CASSLVGRGLNTEAFF	6977	0.41409	TGTGCCAGCAGCTTAGTAGGGCGGGGCTTGAACACTGAAGCTTTCTTT	GGGGGGGGGGGGGGGGGGGGGGGGGGGGGGGGGGGGGGGGGGGGGGGG	TRBV7-6*00(1752)	TRBD1*00(25),TRBD2*00(25)	TRBJ1-1*00(239.5)	1	CAVIIIGAGAGSYQLTF	3717	0.220607	TGTGCTGTCATTATCATCGGGGCTGGGGCTGGGAGTTACCAACTCACTTTC	GGGGGGGGGGGGGGGGGGGGGGGGGGGGGGGGGGGGGGGGGGGGGGGGGGG	TRAV22*00(1869.8)	0	TRAJ28*00(299)
1B2	0	CASSLWDNKGSNEQFF	6826	0.33722	TGCGCCAGCAGCTTGTGGGACAACAAGGGGTCGAATGAGCAGTTCTTC	GGGGGGGGGGGGGGGGGGGGGGGGGGGGGGGGGGGGGGGGGGGGGGGG	TRBV5-1*00(1746.3)	TRBD1*00(30)	TRBJ2-1*00(214.2)	1	CALSVGGSSNTGKLIF	1907	0.0942101	TGTGCTCTGAGTGTGGGAGGCTCTAGCAACACAGGCAAACTAATCTTT	GGGGGGGGGGGGGGGGGGGGGGGGGGGGGGGGGGGGGGGGGGGGGGGG	TRAV19*00(1691.3)	0	TRAJ37*00(290.6)
1B3	0	CASSLELLNTEAFF	18561	0.487908	TGTGCCAGCAGTTTAGAGTTATTGAACACTGAAGCTTTCTTT	GGGGGGGGGGGGGGGGGGGGGGGGGGGGGGGGGGGGGGGGGG	TRBV28*00(1686.3)		TRBJ1-1*00(239.4)	1	CAVQASWGKLQF	11288	0.296725	TGTGCTGTGCAGGCCAGCTGGGGGAAATTGCAGTTT	GGGGGGGGGGGGGGGGGGGGGGGGGGGGGGGGGGGG	TRAV20*00(1885.3)	0	TRAJ24*00(264.2)
1B4*	0	CASSPGASGNYEQYF	14649	0.362886	TGCGCCAGCAGCCCTGGCGCTAGCGGTAACTACGAGCAGTACTTC	GGGGGGGGGGGGGGGGGGGGGGGGGGGGGGGGGGGGGGGGGGGGG	TRBV5-1*00(1802.5)	TRBD2*00(35)	TRBJ2-7*00(218.9)	1	CAGQRTALIF	12867	0.318743	TGTGCTGGGCAGCGAACTGCTCTGATCTTT	GGGGGGGGGGGGGGGGGGGGGGGGGGGGGG	TRAV35*00(1288.3)	0	TRAJ15*00(212.2)
1B4*	0	CASSPGASGNYEQYF	14649	0.362886	TGCGCCAGCAGCCCTGGCGCTAGCGGTAACTACGAGCAGTACTTC	GGGGGGGGGGGGGGGGGGGGGGGGGGGGGGGGGGGGGGGGGGGGG	TRBV5-1*00(1802.5)	TRBD2*00(35)	TRBJ2-7*00(218.9)	2	CAVRDQTGANNLFF	5753	0.142514	TGTGCTGTGCGCGATCAAACTGGGGCAAACAACCTCTTCTTT	GGGGGGGGGGGGGGGGGGGGGGGGGGGGGGGGGGGGGGGGGG	TRAV8-6*00(1552.3)	0	TRAJ36*00(304.1)
1B5	0	CSANGGGSSNQPQHF	13700	0.374737	TGCAGTGCTAACGGGGGAGGGTCTAGCAATCAGCCCCAGCATTTT	GGGGGGGGGGGGGGGGGGGGGGGGGGGGGGGGGGGGGGGGGGGGG	TRBV20-1*00(1730.8)	TRBD2*00(35)	TRBJ1-5*00(249.4)	1	CAENPPGNTPLVF	6644	0.181734	TGTGCAGAGAATCCACCAGGAAACACACCTCTTGTCTTT	GGGGGGGGGGGGGGGGGGGGGGGGGGGGGGGGGGGGGGG	TRAV13-2*00(1854.4)	0	TRAJ29*00(269.3)
1B6	0	CASSYGGTPNEKLFF	14242	0.39615	TGTGCCAGCAGTTACGGTGGGACGCCCAATGAAAAACTGTTTTTT	GGGGGGGGGGGGGGGGGGGGGGGGGGGGGGGGGGGGGGGGGGGGG	TRBV6-5*00(1857.4)	TRBD1*00(31)	TRBJ1-4*00(229.5)	1	CAVVSGGYQKVTF	9676	0.269144	TGTGCTGTGGTTTCTGGGGGTTACCAGAAAGTTACCTTT	GGGGGGGGGGGGGGGGGGGGGGGGGGGGGGGGGGGGGGG	TRAV36DV7*00(1849.8)	0	TRAJ13*00(294.4)
1B7	0	CSAQGPREAFF	19543	0.57632	TGCAGTGCCCAGGGGCCCCGTGAAGCTTTCTTT	GGGGGGGGGGGGGGGGGGGGGGGGGGGGGGGGG	TRBV20-1*00(1786.3)	TRBD1*00(30),TRBD2*00(30)	TRBJ1-1*00(204.4)	1	CAVGALGAAGNKLTF	4940	0.14568	TGTGCTGTGGGTGCGCTAGGGGCTGCAGGCAACAAGCTAACTTTT	GGGGGGGGGGGGGGGGGGGGGGGGGGGGGGGGGGGGGGGGGGGGG	TRAV8-3*00(1539.5)	0	TRAJ17*00(273.9)
1B8	0	CASSMRVNQPQHF	9670	0.352072	TGTGCCAGTAGTATGCGGGTCAATCAGCCCCAGCATTTT	GGGGGGGGGGGGGGGGGGGGGGGGGGGGGGGGGGGGGGG	TRBV19*00(1677.9)	TRBD2*00(25)	TRBJ1-5*00(234.4)	1	CVVSQNYNTDKLIF	7569	0.275577	TGTGTGGTGAGCCAGAATTATAACACCGACAAGCTCATCTTT	GGGGGGGGGGGGGGGGGGGGGGGGGGGGGGGGGGGGGGGGGG	TRAV12-1*00(1165)	0	TRAJ34*00(279.2)
1B9	0	CASSEARWRGPSPLHF	8440	0.328533	TGTGCCAGCAGTGAAGCGCGGTGGAGGGGCCCTTCACCCCTCCACTTT	GGGGGGGGGGGGGGGGGGGGGGGGGGGGGGGGGGGGGGGGGGGGGGGG	TRBV6-1*00(1891.3)	TRBD2*00(33)	TRBJ1-6*00(205.3)	1	CALIKNSGYALNF	5825	0.226742	TGTGCTCTGATTAAAAATTCCGGGTATGCACTCAACTTC	GGGGGGGGGGGGGGGGGGGGGGGGGGGGGGGGGGGGGGG	TRAV9-2*00(1633.6)	0	TRAJ41*00(279.3)
1C1	0	CASSPTPGQGTDTQYF	19232	0.537477	TGTGCCAGCTCACCGACACCGGGACAGGGGACAGATACGCAGTATTTT	GGGGGGGGGGGGGGGGGGGGGGGGGGGGGGGGGGGGGGGGGGGGGGGG	TRBV18*00(1783.6)	TRBD1*00(60)	TRBJ2-3*00(229.1)	2	CAVGPLFQGAQKLVF	4497	0.125678	TGTGCTGTGGGCCCACTTTTTCAGGGAGCCCAGAAGCTGGTATTT	GGGGGGGGGGGGGGGGGGGGGGGGGGGGGGGGGGGGGGGGGGGGG	TRAV8-3*00(1513.4)	0	TRAJ54*00(283.7)
1C10	0	CASSERLGRWIQYF	17105	0.499883	TGTGCCAGCAGTGAACGACTAGGACGTTGGATTCAGTACTTC	GGGGGGGGGGGGGGGGGGGGGGGGGGGGGGGGGGGGGGGGGG	TRBV2*00(1586.7)	TRBD2*00(30)	TRBJ2-4*00(198.7)	1	CAMRKSNSGAGSYQLTF	5034	0.147116	TGTGCAATGAGAAAGAGCAACTCTGGGGCTGGGAGTTACCAACTCACTTTC	GGGGGGGGGGGGGGGGGGGGGGGGGGGGGGGGGGGGGGGGGGGGGGGGGGG	TRAV14DV4*00(1907.8)	0	TRAJ28*00(316.8)
1C11	0	CASSQSLGSEQFF	19885	0.664051	TGTGCCAGCAGCCAAAGTCTCGGGAGTGAGCAGTTCTTC	GGGGGGGGGGGGGGGGGGGGGGGGGGGGGGGGGGGGGGG	TRBV3-1*00(1859.1)	TRBD2*00(36),TRBD1*00(31)	TRBJ2-1*00(204.2)	1	CVVNGGGGGNKLTF	5203	0.173752	TGTGTGGTGAACGGGGGGGGAGGAGGAAACAAACTCACCTTT	GGGGGGGGGGGGGGGGGGGGGGGGGGGGGGGGGGGGGGGGGG	TRAV12-1*00(1560.2)	0	TRAJ10*00(279.4)
1C12***
1C2	0	CAVSDRAGGSYIPTF	7656	0.310651	TGTGCTGTGAGTGATCGGGCAGGAGGAAGCTACATACCTACATTT	GGGGGGGGGGGGGGGGGGGGGGGGGGGGGGGGGGGGGGGGGGGGG	TRAV8-6*00(1529.8)		TRAJ6*00(284.5)	1	CAWSVRDRGIYEQYF	7607	0.308663	TGTGCCTGGAGTGTACGGGACAGGGGAATCTACGAGCAGTACTTC	GGGGGGGGGGGGGGGGGGGGGGGGGGGGGGGGGGGGGGGGGGGGG	TRBV30*00(1691.4)	TRBD1*00(55)	TRBJ2-7*00(218.9)
1C3*	0	CASSTSPRVGSPLHF	30878	0.361146	TGTGCCAGCAGCACCTCACCCCGGGTCGGTTCACCCCTCCACTTT	GGGGGGGGGGGGGGGGGGGGGGGGGGGGGGGGGGGGGGGGGGGGG	TRBV6-5*00(1770.4)	TRBD1*00(30),TRBD2*00(30)	TRBJ1-6*00(205.3)	2	CAAVGKGNKLVF	10528	0.123134	TGTGCAGCGGTCGGTAAGGGAAACAAACTGGTCTTT	GGGGGGGGGGGGGGGGGGGGGGGGGGGGGGGGGGGG	TRAV29DV5*00(1938.8)	0	TRAJ47*00(244)
1C3*	0	CASSTSPRVGSPLHF	30878	0.361146	TGTGCCAGCAGCACCTCACCCCGGGTCGGTTCACCCCTCCACTTT	GGGGGGGGGGGGGGGGGGGGGGGGGGGGGGGGGGGGGGGGGGGGG	TRBV6-5*00(1770.4)	TRBD1*00(30),TRBD2*00(30)	TRBJ1-6*00(205.3)	1	CALPIQGAQKLVF	15033	0.175825	TGTGCTCTCCCTATTCAGGGAGCCCAGAAGCTGGTATTT	GGGGGGGGGGGGGGGGGGGGGGGGGGGGGGGGGGGGGGG	TRAV16*00(1838.7)	0	TRAJ54*00(289.4)
1C4	1	CASSLSRATEAFF	26236	0.308224	TGTGCCAGCAGCCTTTCCAGGGCCACTGAAGCTTTCTTT	GGGGGGGGGGGGGGGGGGGGGGGGGGGGGGGGGGGGGGG	TRBV6-6*00(1792.8)	TRBD1*00(27),TRBD2*00(25)	TRBJ1-1*00(219.3)	0	CADNTDKLIF	27403	0.321934	TGTGCGGATAACACCGACAAGCTCATCTTT	GGGGGGGGGGGGGGGGGGGGGGGGGGGGGG	TRAV27*00(1441.3)		TRAJ34*00(269.4)
1C5	0	CSASRNRADTQYF	25371	0.512566	TGCAGTGCTAGTCGTAACCGGGCAGATACGCAGTATTTT	GGGGGGGGGGGGGGGGGGGGGGGGGGGGGGGGGGGGGGG	TRBV20-1*00(1762.8)	TRBD1*00(25),TRBD2*00(25)	TRBJ2-3*00(224.2)	2	CAVGTPPMNNNAGNMLTF	3225	0.0651541	TGTGCTGTGGGTACCCCCCCTATGAATAATAATGCAGGCAACATGCTCACCTTT	GGGGGGGGGGGGGGGGGGGGGGGGGGGGGGGGGGGGGGGGGGGGGGGGGGGGGG	TRAV8-3*00(1486)	0	TRAJ39*00(319.2)
1C6	0	CASRVGAANYGYTF	27333	0.551257	TGTGCCAGCAGAGTGGGGGCAGCTAACTATGGCTACACCTTC	GGGGGGGGGGGGGGGGGGGGGGGGGGGGGGGGGGGGGGGGGG	TRBV12-3*00(1795.2),TRBV12-4*00(1695.2)	TRBD1*00(30)	TRBJ1-2*00(249.3)	1	CALSEGGSNYKLTF	16140	0.325515	TGTGCTCTGAGTGAAGGGGGTAGCAACTATAAACTGACATTT	GGGGGGGGGGGGGGGGGGGGGGGGGGGGGGGGGGGGGGGGGG	TRAV9-2*00(1663.1)	0	TRAJ53*00(275.2)
1C7	0	CASSEELTRAYNEQFF	19952	0.460286	TGTGCCAGCAGTGAGGAGCTAACGAGGGCTTACAATGAGCAGTTCTTC	GGGGGGGGGGGGGGGGGGGGGGGGGGGGGGGGGGGGGGGGGGGGGGGG	TRBV6-3*00(1814.1),TRBV6-2*00(1737.9)	TRBD2*00(30)	TRBJ2-1*00(229.3)	1	CAVRDIETDSWGKLQF	10776	0.248599	TGTGCTGTGAGAGACATCGAGACTGACAGCTGGGGGAAATTGCAGTTT	GGGGGGGGGGGGGGGGGGGGGGGGGGGGGGGGGGGGGGGGGGGGGGGG	TRAV3*00(1622)	0	TRAJ24*00(289.3)
1C8*	0	CASSLGTVESPLHF	26983	0.435196	TGCGCCAGCAGCTTGGGGACAGTGGAGTCACCCCTCCACTTT	GGGGGGGGGGGGGGGGGGGGGGGGGGGGGGGGGGGGGGGGGG	TRBV5-1*00(1795.2)	TRBD1*00(31)	TRBJ1-6*00(214.3)	1	CAAYTNAGKSTF	15123	0.243911	TGTGCAGCATACACCAATGCAGGCAAATCAACCTTT	GGGGGGGGGGGGGGGGGGGGGGGGGGGGGGGGGGGG	TRAV5*00(1867.2)	0	TRAJ27*00(284)
1C8*	0	CASSLGTVESPLHF	26983	0.435196	TGCGCCAGCAGCTTGGGGACAGTGGAGTCACCCCTCCACTTT	GGGGGGGGGGGGGGGGGGGGGGGGGGGGGGGGGGGGGGGGGG	TRBV5-1*00(1795.2)	TRBD1*00(31)	TRBJ1-6*00(214.3)	2	CAGLEGRLAF	8593	0.138592	TGTGCCGGTCTTGAGGGCAGACTCGCTTTT	GGGGGGGGGGGGGGGGGGGGGGGGGGGGGG	TRAV12-2*00(1781.4)	0	TRAJ7*00(220.2)
1C9	0	CASSLAEGSYNSPLHF	16442	0.553882	TGTGCCAGCAGCTTAGCGGAGGGATCCTATAATTCACCCCTCCACTTT	GGGGGGGGGGGGGGGGGGGGGGGGGGGGGGGGGGGGGGGGGGGGGGGG	TRBV7-2*00(1801.1)	TRBD2*00(30)	TRBJ1-6*00(259.4)	1	CAVRDSGAGSYQLTF	7431	0.250328	TGTGCTGTGAGAGACTCTGGGGCTGGGAGTTACCAACTCACTTTC	GGGGGGGGGGGGGGGGGGGGGGGGGGGGGGGGGGGGGGGGGGGGG	TRAV3*00(1614.7)	0	TRAJ28*00(314)
1D1	0	CASRLAPG_PPHD*QYF	21151	0.837498	TGTGCAAGTCGCTTAGCCCCCGGGACCCCCCCACGATTAGCAGTATTTT	GGGGGGGGGGGGGGGGGGGGGGGGGGGGGGGGGGGGGGGGGGGGGGGGG	TRBV12-2*00(519.8)	TRBD1*00(40),TRBD2*00(40)	TRBJ2-3*00(189.5)	1	CASSAGFNYGYTF	4094	0.162107	TGCGCCAGCAGTGCGGGGTTTAACTATGGCTACACCTTC	GGGGGGGGGGGGGGGGGGGGGGGGGGGGGGGGGGGGGGG	TRBV10-2*00(1272.3)	0	TRBJ1-2*00(234.9)
1D10*	2	CAPSTARGVTNYGYTF	3201	0.116438	TGTGCCCCCTCGACAGCTAGAGGGGTTACTAACTATGGCTACACCTTC	GGGGGGGGGGGGGGGGGGGGGGGGGGGGGGGGGGGGGGGGGGGGGGGG	TRBV6-4*00(1567.8)	TRBD2*00(26),TRBD1*00(25)	TRBJ1-2*00(247.2)	3	CALPLP_AGKSTF	1600	0.0582009	TGCGCCCTCCCCCTTCCAATGCAGGCAAATCAACCTTT	GGGGGGGGGGGGGGGGGGGGGGGGGGGGGGGGGGGGGG	TRAV1-1*00(1726.1)	0	TRAJ27*00(269.4)
1D10*	0	CASSLEGGETQYF	10296	0.374523	TGCGCCAGCAGCTTGGAAGGGGGCGAGACCCAGTACTTC	GGGGGGGGGGGGGGGGGGGGGGGGGGGGGGGGGGGGGGG	TRBV5-1*00(1777.9)	TRBD1*00(35)	TRBJ2-5*00(213.9)	1	CASSGGSYIPTF	3592	0.130661	TGTGCCTCCTCAGGAGGAAGCTACATACCTACATTT	GGGGGGGGGGGGGGGGGGGGGGGGGGGGGGGGGGGG	TRAV8-1*00(1440.5)	0	TRAJ6*00(289.5)
1D11*	3	CASRGGTI_TYNEQFF	2715	0.0788992	TGTGCCAGCAGAGGGGGGACTATCCACCTACAATGAGCAGTTCTTC	GGGGGGGGGGGGGGGGGGGGGGGGGGGGGGGGGGGGGGGGGGGGGG	TRBV7-4*00(1480.3)	TRBD2*00(35),TRBD1*00(30)	TRBJ2-1*00(239)	2	CAVDVTFGGSQGNLIF	5053	0.146843	TGTGCCGTGGACGTCACCTTCGGAGGAAGCCAAGGAAATCTCATCTTT	GGGGGGGGGGGGGGGGGGGGGGGGGGGGGGGGGGGGGGGGGGGGGGGG	TRAV39*00(1702.7)		TRAJ42*00(289.1)
1D11*	0	CSADHLTGGRETQYF	11055	0.321264	TGCAGTGCAGATCACTTAACAGGGGGCCGGGAGACCCAGTACTTC	GGGGGGGGGGGGGGGGGGGGGGGGGGGGGGGGGGGGGGGGGGGGG	TRBV20-1*00(1784.6)	TRBD1*00(45)	TRBJ2-5*00(214.1)	1	CADPYIGGSNYKLTF	5463	0.158757	TGTGCCGACCCTTACATCGGAGGTAGCAACTATAAACTGACATTT	GGGGGGGGGGGGGGGGGGGGGGGGGGGGGGGGGGGGGGGGGGGGG	TRAV16*00(1711.2)	0	TRAJ53*00(289.4)
1D12	0	CASSFPQSSYGYTF	8752	0.506511	TGTGCCAGCAGCTTCCCACAGAGCTCCTATGGCTACACCTTC	GGGGGGGGGGGGGGGGGGGGGGGGGGGGGGGGGGGGGGGGGG	TRBV11-2*00(1675.3)		TRBJ1-2*00(219.5)	1	CALNKGAQKLVF	2439	0.141154	TGTGCTCTGAATAAGGGAGCCCAGAAGCTGGTATTT	GGGGGGGGGGGGGGGGGGGGGGGGGGGGGGGGGGGG	TRAV9-2*00(1720.4)	0	TRAJ54*00(269.4)
1D2	0	CASSQVVKVSYGYTF	13883	0.597607	TGTGCCAGCAGCCAAGTAGTCAAGGTGTCCTATGGCTACACCTTC	GGGGGGGGGGGGGGGGGGGGGGGGGGGGGGGGGGGGGGGGGGGGG	TRBV4-2*00(1594.7),TRBV4-3*00(1540.1)	TRBD2*00(25)	TRBJ1-2*00(219)	1	CAASVSNSGAGSYQLTF	5029	0.216478	TGTGCAGCAAGCGTTTCGAACTCTGGGGCTGGGAGTTACCAACTCACTTTC	GGGGGGGGGGGGGGGGGGGGGGGGGGGGGGGGGGGGGGGGGGGGGGGGGGG	TRAV29DV5*00(1877.2)	TRDD1*00(30)	TRAJ28*00(313.5)
1D3	0	CASSLAGRQETQYF	10877	0.428549	TGCGCCAGCAGCTTGGCCGGTCGGCAAGAGACCCAGTACTTC	GGGGGGGGGGGGGGGGGGGGGGGGGGGGGGGGGGGGGGGGGG	TRBV5-1*00(1712)		TRBJ2-5*00(228.9)	1	CAGYQGAQKLVF	8705	0.342973	TGTGCTGGGTATCAGGGAGCCCAGAAGCTGGTATTT	GGGGGGGGGGGGGGGGGGGGGGGGGGGGGGGGGGGG	TRAV36DV7*00(1801.3)	0	TRAJ54*00(278.9)
1D4	0	CSAFKDLIKNEQFF	17021	0.50578	TGCAGTGCGTTTAAAGACCTCATTAAGAATGAGCAGTTCTTC	GGGGGGGGGGGGGGGGGGGGGGGGGGGGGGGGGGGGGGGGGG	TRBV20-1*00(1784.2)		TRBJ2-1*00(214.1)	1	CAASIESGGSNYKLTF	6824	0.202775	TGTGCAGCAAGCATAGAAAGTGGAGGTAGCAACTATAAACTGACATTT	GGGGGGGGGGGGGGGGGGGGGGGGGGGGGGGGGGGGGGGGGGGGGGGG	TRAV23DV6*00(1992.9)	0	TRAJ53*00(316.9)
1D5	0	CASSLGLAGTDTQYF	14009	0.418616	TGTGCCAGCTCACTGGGACTAGCGGGGACAGATACGCAGTATTTT	GGGGGGGGGGGGGGGGGGGGGGGGGGGGGGGGGGGGGGGGGGGGG	TRBV18*00(1740.7)	TRBD2*00(60)	TRBJ2-3*00(229.2)	1	CAVSRGTSGSRLTF	7881	0.2355	TGTGCCGTGAGTCGGGGAACCAGTGGCTCTAGGTTGACCTTT	GGGGGGGGGGGGGGGGGGGGGGGGGGGGGGGGGGGGGGGGGG	TRAV12-2*00(1684.8)	0	TRAJ58*00(279.5)
1D6	0	CASTVLAGGSYNEQFF	17781	0.445483	TGTGCCAGCACCGTGTTAGCGGGAGGGTCCTACAATGAGCAGTTCTTC	GGGGGGGGGGGGGGGGGGGGGGGGGGGGGGGGGGGGGGGGGGGGGGGG	TRBV16*00(1841.9)	TRBD2*00(55)	TRBJ2-1*00(244.2)	1	CAVNIPGQAGTALIF	8513	0.213284	TGTGCCGTGAACATACCGGGCCAGGCAGGAACTGCTCTGATCTTT	GGGGGGGGGGGGGGGGGGGGGGGGGGGGGGGGGGGGGGGGGGGGG	TRAV12-2*00(1710.2)	0	TRAJ15*00(250.2)
1D7	0	CASRHQDGLQTQYF	11151	0.264474	TGTGCCAGCAGACACCAGGACGGGCTACAGACCCAGTACTTC	GGGGGGGGGGGGGGGGGGGGGGGGGGGGGGGGGGGGGGGGGG	TRBV12-4*00(1804.2),TRBV12-3*00(1698.2)	TRBJ2-5*00(209.1)	1	CAASSSSNTGKLIF	9871	0.234115	TGTGCAGCAAGCTCCTCTAGCAACACAGGCAAACTAATCTTT	GGGGGGGGGGGGGGGGGGGGGGGGGGGGGGGGGGGGGGGGGG	TRAV13-1*00(1848.8)	0	TRAJ37*00(280.3)
1D8	0	CASSPSSYEQYF	18230	0.405896	TGCGCCAGCAGTCCTAGTAGCTACGAGCAGTACTTC	GGGGGGGGGGGGGGGGGGGGGGGGGGGGGGGGGGGG	TRBV10-2*00(1692)	TRBD2*00(25)	TRBJ2-7*00(219)	1	CAVRGSSNTGKLIF	17253	0.384143	TGTGCTGTGAGGGGCTCTAGCAACACAGGCAAACTAATCTTT	GGGGGGGGGGGGGGGGGGGGGGGGGGGGGGGGGGGGGGGGGG	TRAV21*00(1794.3)	0	TRAJ37*00(290.3)
1D9	0	CSARVPGGSDTQYF	8432	0.454727	TGCAGTGCTAGAGTACCCGGGGGATCAGATACGCAGTATTTT	GGGGGGGGGGGGGGGGGGGGGGGGGGGGGGGGGGGGGGGGGG	TRBV20-1*00(1816.4)	TRBD1*00(30),TRBD2*00(30)	TRBJ2-3*00(224.1)	1	CAANIANTGNQFYF	4571	0.246508	TGTGCTGCTAACATCGCGAACACCGGTAACCAGTTCTATTTT	GGGGGGGGGGGGGGGGGGGGGGGGGGGGGGGGGGGGGGGGGG	TRAV13-1*00(1781.5)	0	TRAJ49*00(284.1)
1EE1	0	CASSLAGQAQETQYF	11201	0.401455	TGTGCCAGCAGCTTAGCGGGCCAGGCACAAGAGACCCAGTACTTC	GGGGGGGGGGGGGGGGGGGGGGGGGGGGGGGGGGGGGGGGGGGGG	TRBV11-1*00(1645)	TRBD1*00(26),TRBD2*00(25)	TRBJ2-5*00(228.8)	1	CAGQRSGSARQLTF	9579	0.343321	TGTGCTGGGCAGCGATCCGGTTCTGCAAGGCAACTGACCTTT	GGGGGGGGGGGGGGGGGGGGGGGGGGGGGGGGGGGGGGGGGG	TRAV35*00(1068.7)	0	TRAJ22*00(275)
1EE10*	0	CASSLSWTTYEQYF	11447	0.452916	TGTGCCAGCAGCTTAAGTTGGACAACCTACGAGCAGTACTTC	GGGGGGGGGGGGGGGGGGGGGGGGGGGGGGGGGGGGGGGGGG	TRBV7-2*00(1799.8)	TRBD1*00(25)	TRBJ2-7*00(223.9)	2	CAVMNSGGSNYKLTF	3420	0.135317	TGTGCCGTTATGAATAGTGGAGGTAGCAACTATAAACTGACATTT	GGGGGGGGGGGGGGGGGGGGGGGGGGGGGGGGGGGGGGGGGGGGG	TRAV12-2*00(1570.9)	0	TRAJ53*00(324)
1EE10*	0	CASSLSWTTYEQYF	11447	0.452916	TGTGCCAGCAGCTTAAGTTGGACAACCTACGAGCAGTACTTC	GGGGGGGGGGGGGGGGGGGGGGGGGGGGGGGGGGGGGGGGGG	TRBV7-2*00(1799.8)	TRBD1*00(25)	TRBJ2-7*00(223.9)	1	CAYCRYGGSQGNLIF	10233	0.404882	TGTGCTTATTGTAGATATGGAGGAAGCCAAGGAAATCTCATCTTT	GGGGGGGGGGGGGGGGGGGGGGGGGGGGGGGGGGGGGGGGGGGGG	TRAV38-2DV8*00(1835.9)	0	TRAJ42*00(303.9)
1EE11*	2	CASSLRWTRRCQPQHF	948	0.0516452	TGCGCCAGCAGTCTACGCTGGACAAGGCGCTGTCAGCCCCAGCATTTT	GGGGGGGGGGGGGGGGGGGGGGGGGGGGGGGGGGGGGGGGGGGGGGGG	TRBV23-1*00(1165.2)	TRBD1*00(27)	TRBJ1-5*00(219.5)	3	CAASFMAL_NTGKLIF	661	0.03601	TGTGCAGCAAGCTTCATGGCTCTAGCAACACAGGCAAACTAATCTTT	GGGGGGGGGGGGGGGGGGGGGGGGGGGGGGGGGGGGGGGGGGGGGGG	TRAV29DV5*00(1615.1)	0	TRAJ37*00(304.1)
1EE11*	0	CASSNQGGLDEKLFF	3733	0.203367	TGTGCCAGCAGCAACCAGGGAGGGTTGGATGAAAAACTGTTTTTT	GGGGGGGGGGGGGGGGGGGGGGGGGGGGGGGGGGGGGGGGGGGGG	TRBV5-6*00(1701.7)	TRBD2*00(35)	TRBJ1-4*00(224.5)	1	CAVTVPSGTYKYIF	1715	0.0934299	TGTGCTGTGACCGTTCCCTCAGGAACCTACAAATACATCTTT	GGGGGGGGGGGGGGGGGGGGGGGGGGGGGGGGGGGGGGGGGG	TRAV8-4*00(1716.6)	0	TRAJ40*00(283.9)
1EE12*	0	CANDQGTGGAGANVLTF	6761	0.307067	TGTGCCAACGACCAAGGGACAGGGGGTGCTGGGGCCAACGTCCTGACTTTC	GGGGGGGGGGGGGGGGGGGGGGGGGGGGGGGGGGGGGGGGGGGGGGGGGGG	TRBV2*00(1622.6)	TRBD1*00(55)	TRBJ2-6*00(252.8)	1	CAVSRSGGYNKLIF	4668	0.212008	TGTGCTGTGAGTCGATCTGGTGGCTACAATAAGCTGATTTTT	GGGGGGGGGGGGGGGGGGGGGGGGGGGGGGGGGGGGGGGGGG	TRAV8-4*00(1583.8)	0	TRAJ4*00(289.1)
1EE12*	3	CASSLAGVGALTEAFF	1343	0.0609956	TGTGCCAGCAGCTTAGCAGGGGTGGGGGCTCTCACTGAAGCTTTCTTT	GGGGGGGGGGGGGGGGGGGGGGGGGGGGGGGGGGGGGGGGGGGGGGGG	TRBV7-2*00(951.9)	TRBD1*00(30)	TRBJ1-1*00(220)	1	CAVSRSGGYNKLIF	4668	0.212008	TGTGCTGTGAGTCGATCTGGTGGCTACAATAAGCTGATTTTT	GGGGGGGGGGGGGGGGGGGGGGGGGGGGGGGGGGGGGGGGGG	TRAV8-4*00(1583.8)	0	TRAJ4*00(289.1)
1EE2*	0	CASQGVNNEKLFF	5080	0.186937	TGTGCCAGCCAGGGGGTGAATAATGAAAAACTGTTTTTT	GGGGGGGGGGGGGGGGGGGGGGGGGGGGGGGGGGGGGGG	TRBV6-5*00(1836.8)	TRBD1*00(35)	TRBJ1-4*00(234.4)	1	CAARGRSGGSYIPTF	4647	0.171003	TGTGCAGCAAGAGGTCGGTCAGGAGGAAGCTACATACCTACATTT	GGGGGGGGGGGGGGGGGGGGGGGGGGGGGGGGGGGGGGGGGGGGG	TRAV13-1*00(1775.3)	0	TRAJ6*00(289.3)
1EE2*	0	CASQGVNNEKLFF	5080	0.186937	TGTGCCAGCCAGGGGGTGAATAATGAAAAACTGTTTTTT	GGGGGGGGGGGGGGGGGGGGGGGGGGGGGGGGGGGGGGG	TRBV6-5*00(1836.8)	TRBD1*00(35)	TRBJ1-4*00(234.4)	2	CATDAAAGNKLTF	4497	0.165483	TGTGCTACGGACGCGGCTGCAGGCAACAAGCTAACTTTT	GGGGGGGGGGGGGGGGGGGGGGGGGGGGGGGGGGGGGGG	TRAV17*00(1926.4)	0	TRAJ17*00(274.1)
1EE3	0	CSARAQKETQYF	20533	0.456898	TGCAGTGCCAGAGCCCAGAAAGAGACCCAGTACTTC	GGGGGGGGGGGGGGGGGGGGGGGGGGGGGGGGGGGG	TRBV20-1*00(1616.1)		TRBJ2-5*00(223.9)	1	CAGTGGFKTIF	11277	0.250935	TGTGCTGGTACTGGAGGCTTCAAAACTATCTTT	GGGGGGGGGGGGGGGGGGGGGGGGGGGGGGGGG	TRAV35*00(1067.4)	0	TRAJ9*00(279.3)
1EE4*	0	CASSPGQGVTDTQYF	3737	0.517805	TGTGCCAGCAGCCCGGGACAGGGCGTAACAGATACGCAGTATTTT	GGGGGGGGGGGGGGGGGGGGGGGGGGGGGGGGGGGGGGGGGGGGG	TRBV7-9*00(1574.3)	TRBD1*00(55)	TRBJ2-3*00(224.7)
1EE4*	1	CASSSGTGRYNEQFF	2108	0.292088	TGTGCCAGCAGTTCCGGGACAGGGAGGTACAATGAGCAGTTCTTC	GGGGGGGGGGGGGGGGGGGGGGGGGGGGGGGGGGGGGGGGGGGGG	TRBV6-3*00(410.4),TRBV6-2*00(409.5)	TRBD1*00(55)	TRBJ2-1*00(230)
1EE5***
1EE6	0	CASSLELDMNTEAFF	23139	0.393916	TGCGCCAGCAGCTTGGAGTTAGACATGAACACTGAAGCTTTCTTT	GGGGGGGGGGGGGGGGGGGGGGGGGGGGGGGGGGGGGGGGGGGGG	TRBV5-1*00(1760.3)		TRBJ1-1*00(249.5)	1	CIVSPGGSNYKLTF	7915	0.134744	TGCATCGTCAGCCCCGGAGGTAGCAACTATAAACTGACATTT	GGGGGGGGGGGGGGGGGGGGGGGGGGGGGGGGGGGGGGGGGG	TRAV26-1*00(1738.1)	0	TRAJ53*00(289.2)
1EE7	0	CASSLDRQNTEAFF	22940	0.460014	TGTGCCAGCAGCTTAGACAGGCAAAACACTGAAGCTTTCTTT	GGGGGGGGGGGGGGGGGGGGGGGGGGGGGGGGGGGGGGGGGG	TRBV7-2*00(1804.1)	TRBD1*00(25)	TRBJ1-1*00(229.4)	1	CAVRQWTSGSARQLTF	20090	0.402864	TGTGCTGTGAGGCAATGGACTTCTGGTTCTGCAAGGCAACTGACCTTT	GGGGGGGGGGGGGGGGGGGGGGGGGGGGGGGGGGGGGGGGGGGGGGGG	TRAV21*00(1818.5)	0	TRAJ22*00(299)
1EE8*	0	CASSQRGRDQPQHF	15899	0.305392	TGTGCCAGCAGTCAGAGGGGACGGGATCAGCCCCAGCATTTT	GGGGGGGGGGGGGGGGGGGGGGGGGGGGGGGGGGGGGGGGGG	TRBV2*00(1595.9)	TRBD1*00(28),TRBD2*00(25)	TRBJ1-5*00(224.3)	2	CALSSNFGNEKLTF	12236	0.235032	TGTGCTCTGAGTTCTAACTTTGGAAATGAGAAATTAACCTTT	GGGGGGGGGGGGGGGGGGGGGGGGGGGGGGGGGGGGGGGGGG	TRAV9-2*00(1670.4)		TRAJ48*00(304.3)
1EE8*	1	CATSDFGRGLHQPQHF	13380	0.257006	TGTGCCACCAGTGATTTTGGTAGGGGGTTACATCAGCCCCAGCATTTT	GGGGGGGGGGGGGGGGGGGGGGGGGGGGGGGGGGGGGGGGGGGGGGGG	TRBV24-1*00(1770.8)	TRBD1*00(30)	TRBJ1-5*00(224.4)	3	CIVRVGYNQGGKLIF	5201	0.099902	TGCATCGTCAGAGTCGGATACAACCAGGGAGGAAAGCTTATCTTC	GGGGGGGGGGGGGGGGGGGGGGGGGGGGGGGGGGGGGGGGGGGGG	TRAV26-1*00(1563.4)		TRAJ23*00(275.5)
1EE9	0	CASSLQAGYTGELFF	13183	0.420068	TGTGCCAGCAGCCTCCAAGCGGGGTACACCGGGGAGCTGTTTTTT	GGGGGGGGGGGGGGGGGGGGGGGGGGGGGGGGGGGGGGGGGGGGG	TRBV7-2*00(1781.6)	TRBD2*00(30)	TRBJ2-2*00(239.5)	1	CIVRVEGDYKLSF	5224	0.16646	TGCATCGTCAGAGTCGAAGGCGACTACAAGCTCAGCTTT	GGGGGGGGGGGGGGGGGGGGGGGGGGGGGGGGGGGGGGG	TRAV26-1*00(1672.2)	0	TRAJ20*00(249.5)
1F1	0	CASSSQGNSEQFF	10471	0.539048	TGTGCCAGCAGTTCACAGGGAAATAGTGAGCAGTTCTTC	GGGGGGGGGGGGGGGGGGGGGGGGGGGGGGGGGGGGGGG	TRBV6-2*00(1886),TRBV6-3*00(1835.4)	TRBD1*00(30)	TRBJ2-1*00(204.3)	1	CAGTPLSGTYKYIF	4911	0.252819	TGTGCTGGGACCCCCCTCTCAGGAACCTACAAATACATCTTT	GGGGGGGGGGGGGGGGGGGGGGGGGGGGGGGGGGGGGGGGGG	TRAV35*00(1431.1)	0	TRAJ40*00(279.4)
1F10	0	CASRSSGRATDTQYF	18828	0.641521	TGTGCCAGCAGGAGTAGCGGGAGGGCTACAGATACGCAGTATTTT	GGGGGGGGGGGGGGGGGGGGGGGGGGGGGGGGGGGGGGGGGGGGG	TRBV28*00(1610.5)	TRBD2*00(61)	TRBJ2-3*00(229.1)	1	CAVSDLGNARLMF	6422	0.218815	TGTGCTGTGAGTGATCTGGGCAATGCCAGACTCATGTTT	GGGGGGGGGGGGGGGGGGGGGGGGGGGGGGGGGGGGGGG	TRAV8-4*00(1633)	0	TRAJ31*00(249.4)
1F11	1	CASSIGSGTPYNEQFF	8177	0.345853	TGTGCCAGTAGTATAGGTTCGGGAACTCCCTACAATGAGCAGTTCTTC	GGGGGGGGGGGGGGGGGGGGGGGGGGGGGGGGGGGGGGGGGGGGGGGG	TRBV19*00(1709.2)		TRBJ2-1*00(243.3)	0	CALSLNTNAGKSTF	10988	0.464746	TGTGCTCTGAGTCTTAACACCAATGCAGGCAAATCAACCTTT	GGGGGGGGGGGGGGGGGGGGGGGGGGGGGGGGGGGGGGGGGG	TRAV9-2*00(1660.3)		TRAJ27*00(294.4)
1F12	0	CASSWAGWQPQHF	5954	0.368304	TGTGCCAGTAGTTGGGCAGGCTGGCAGCCCCAGCATTTT	GGGGGGGGGGGGGGGGGGGGGGGGGGGGGGGGGGGGGGG	TRBV19*00(1720.1)		TRBJ1-5*00(214.3)	1	CAFSRQGAQKLVF	5761	0.356365	TGTGCTTTCTCCCGTCAGGGAGCCCAGAAGCTGGTATTT	GGGGGGGGGGGGGGGGGGGGGGGGGGGGGGGGGGGGGGG	TRAV38-1*00(1779.4)	0	TRAJ54*00(279.3)
1F2	1	CASSLAGSSGGAYNEQFF	9952	0.350608	TGCGCCAGCAGCTTGGCCGGGTCTAGCGGGGGGGCTTACAATGAGCAGTTCTTC	GGGGGGGGGGGGGGGGGGGGGGGGGGGGGGGGGGGGGGGGGGGGGGGGGGGGGG	TRBV5-1*00(1759.6)	TRBD2*00(67)	TRBJ2-1*00(229.2)	0	CALSWWNKLVF	10131	0.356914	TGTGCTCTGAGTTGGTGGAACAAGCTGGTCTTT	GGGGGGGGGGGGGGGGGGGGGGGGGGGGGGGGG	TRAV9-2*00(1672.1)		TRAJ47*00(218.2)
1F3***
1F4***
1F5	0	CASRLTRYTEAFF	19530	0.498278	TGTGCCAGCAGACTTACCCGATACACTGAAGCTTTCTTT	GGGGGGGGGGGGGGGGGGGGGGGGGGGGGGGGGGGGGGG	TRBV6-5*00(1738.8)		TRBJ1-1*00(224.5)	1	CAGGEEGTYKYIF	10279	0.262253	TGTGCCGGGGGCGAGGAAGGAACCTACAAATACATCTTT	GGGGGGGGGGGGGGGGGGGGGGGGGGGGGGGGGGGGGGG	TRAV39*00(1572.1)	0	TRAJ40*00(264.3)
1F6	0	CASSRQGSMQPQHF	21494	0.607347	TGTGCCAGCAGTCGACAGGGTTCGATGCAGCCCCAGCATTTT	GGGGGGGGGGGGGGGGGGGGGGGGGGGGGGGGGGGGGGGGGG	TRBV6-5*00(1746.6)	TRBD1*00(35)	TRBJ1-5*00(214.4)	1	CAVRGNGGFGNVLHC	7187	0.20308	TGTGCTGTCAGGGGGAATGGAGGCTTTGGGAATGTGCTGCATTGC	GGGGGGGGGGGGGGGGGGGGGGGGGGGGGGGGGGGGGGGGGGGGG	TRAV41*00(1771.9)	0	TRAJ35*00(278.6)
1F7	0	CASSEDRVYEQYF	15793	0.511332	TGTGCCAGCAGCGAGGACAGGGTCTACGAGCAGTACTTC	GGGGGGGGGGGGGGGGGGGGGGGGGGGGGGGGGGGGGGG	TRBV7-6*00(1735.5)	TRBD1*00(40)	TRBJ2-7*00(218.9)	1	CAVRDQYNFNKFYF	9236	0.299035	TGTGCTGTGAGAGACCAATACAACTTCAACAAATTTTACTTT	GGGGGGGGGGGGGGGGGGGGGGGGGGGGGGGGGGGGGGGGGG	TRAV3*00(1661.6)	0	TRAJ21*00(278.9)
1F8	0	CASSYLSTGKGEQYF	12852	0.47777	TGTGCCAGCAGTTACCTATCCACAGGGAAAGGCGAGCAGTACTTC	GGGGGGGGGGGGGGGGGGGGGGGGGGGGGGGGGGGGGGGGGGGGG	TRBV6-5*00(1874.9)	TRBD1*00(30)	TRBJ2-7*00(203.5)	1	CGADLASSNTGKLIF	8167	0.303606	TGTGGAGCAGATTTAGCTTCTAGCAACACAGGCAAACTAATCTTT	GGGGGGGGGGGGGGGGGGGGGGGGGGGGGGGGGGGGGGGGGGGGG	TRAV34*00(1678.5)	0	TRAJ37*00(275.2)
1F9	0	CASSEGIHTYEQYF	11164	0.469332	TGTGCCAGCAGTGAAGGTATCCACACCTACGAGCAGTACTTC	GGGGGGGGGGGGGGGGGGGGGGGGGGGGGGGGGGGGGGGGGG	TRBV6-1*00(1816.8)		TRBJ2-7*00(223.8)	1	CATDGMHQGAQKLVF	10404	0.437382	TGTGCTACGGACGGGATGCATCAGGGAGCCCAGAAGCTGGTATTT	GGGGGGGGGGGGGGGGGGGGGGGGGGGGGGGGGGGGGGGGGGGGG	TRAV17*00(1996.2)	0	TRAJ54*00(279.2)
1G1	0	CASSSPATGSSYNSPLHF	10638	0.487579	TGTGCCAGCAGCTCTCCTGCCACAGGGAGCTCCTATAATTCACCCCTCCACTTT	GGGGGGGGGGGGGGGGGGGGGGGGGGGGGGGGGGGGGGGGGGGGGGGGGGGGGG	TRBV7-8*00(1757.7)		TRBJ1-6*00(270.4)	1	CAYRMEYGNKLVF	8524	0.390687	TGTGCTTATAGGATGGAATATGGAAACAAACTGGTCTTT	GGGGGGGGGGGGGGGGGGGGGGGGGGGGGGGGGGGGGGG	TRAV38-2DV8*00(1882.4)	0	TRAJ47*00(289.3)
1G10	0	CSASRNRADTQYF	25886	0.698715	TGCAGTGCTAGTCGTAACCGGGCAGATACGCAGTATTTT	GGGGGGGGGGGGGGGGGGGGGGGGGGGGGGGGGGGGGGG	TRBV20-1*00(1674.3)	TRBD1*00(25),TRBD2*00(25)	TRBJ2-3*00(223.8)	2	CAVGTPPMNNNAGNMLTF	3389	0.0914759	TGTGCTGTGGGTACCCCCCCTATGAATAATAATGCAGGCAACATGCTCACCTTT	GGGGGGGGGGGGGGGGGGGGGGGGGGGGGGGGGGGGGGGGGGGGGGGGGGGGGG	TRAV8-3*00(1341.4)	0	TRAJ39*00(319.1)
1G11*	2	CASSLELGSKRIQYF	2052	0.0533264	TGTGCCAGCAGTTTAGAATTGGGCTCAAAAAGGATTCAGTACTTC	GGGGGGGGGGGGGGGGGGGGGGGGGGGGGGGGGGGGGGGGGGGGG	TRBV28*00(1678.6)		TRBJ2-4*00(208.3)	0	CAVTHNAGNMLTF	19849	0.515826	TGTGCTGTGACGCATAATGCAGGCAACATGCTCACCTTT	GGGGGGGGGGGGGGGGGGGGGGGGGGGGGGGGGGGGGGG	TRAV21*00(1744.4)		TRAJ39*00(284.2)
1G11*	1	CASSLGFLWGLASGELFF	5504	0.143035	TGCGCCAGCAGCTTGGGGTTTTTGTGGGGACTAGCGTCCGGGGAGCTGTTTTTT	GGGGGGGGGGGGGGGGGGGGGGGGGGGGGGGGGGGGGGGGGGGGGGGGGGGGGG	TRBV5-1*00(1840.3)	TRBD2*00(50)	TRBJ2-2*00(224.7)	0	CAVTHNAGNMLTF	19849	0.515826	TGTGCTGTGACGCATAATGCAGGCAACATGCTCACCTTT	GGGGGGGGGGGGGGGGGGGGGGGGGGGGGGGGGGGGGGG	TRAV21*00(1744.4)		TRAJ39*00(284.2)
1G11*	3	CSANAGPLNEKLFF	1260	0.0327443	TGCAGTGCTAACGCGGGACCGCTCAATGAAAAACTGTTTTTT	GGGGGGGGGGGGGGGGGGGGGGGGGGGGGGGGGGGGGGGGGG	TRBV20-1*00(1836)	TRBD1*00(30),TRBD2*00(30)	TRBJ1-4*00(229.6)	0	CAVTHNAGNMLTF	19849	0.515826	TGTGCTGTGACGCATAATGCAGGCAACATGCTCACCTTT	GGGGGGGGGGGGGGGGGGGGGGGGGGGGGGGGGGGGGGG	TRAV21*00(1744.4)		TRAJ39*00(284.2)
1G12	0	CSARGTQPQHF	15767	0.560545	TGCAGTGCTAGGGGGACTCAGCCCCAGCATTTT	GGGGGGGGGGGGGGGGGGGGGGGGGGGGGGGGG	TRBV20-1*00(1746.8)	TRBD1*00(25),TRBD2*00(25)	TRBJ1-5*00(219.4)	1	CAMSATPGGSYIPTF	7259	0.25807	TGTGCAATGAGCGCGACTCCAGGAGGAAGCTACATACCTACATTT	GGGGGGGGGGGGGGGGGGGGGGGGGGGGGGGGGGGGGGGGGGGGG	TRAV12-3*00(1567.9)	0	TRAJ6*00(284.5)
1G2	0	CASSTSGVGTDTQYF	16972	0.489318	TGTGCCAGCAGCACTAGCGGGGTGGGCACAGATACGCAGTATTTT	GGGGGGGGGGGGGGGGGGGGGGGGGGGGGGGGGGGGGGGGGGGGG	TRBV2*00(1622.3)	TRBD2*00(45)	TRBJ2-3*00(239.1)	1	CAVNGGGATNKLIF	3947	0.113796	TGTGCCGTGAATGGAGGTGGTGCTACAAACAAGCTCATCTTT	GGGGGGGGGGGGGGGGGGGGGGGGGGGGGGGGGGGGGGGGGG	TRAV8-1*00(1607.3)	0	TRAJ32*00(275.4)
1G3	0	CASSSLPGGLYNEQFF	23329	0.506085	TGTGCCAGCAGCTCCCTACCGGGGGGCCTTTACAATGAGCAGTTCTTC	GGGGGGGGGGGGGGGGGGGGGGGGGGGGGGGGGGGGGGGGGGGGGGGG	TRBV11-2*00(1683)	TRBD2*00(39)	TRBJ2-1*00(229.3)	1	CNTGGAQKLVF	8388	0.181964	TGCAACACGGGGGGAGCCCAGAAGCTGGTATTT	GGGGGGGGGGGGGGGGGGGGGGGGGGGGGGGGG	TRAV25*00(1712.1)	0	TRAJ54*00(264.4)
1G4	0	CASSYNTGFPLYEQYF	19182	0.455619	TGTGCCAGCAGTTACAATACAGGGTTTCCCCTCTACGAGCAGTACTTC	GGGGGGGGGGGGGGGGGGGGGGGGGGGGGGGGGGGGGGGGGGGGGGGG	TRBV6-5*00(1819)	TRBD1*00(30)	TRBJ2-7*00(218.9)	1	CATVPNMNYGGSQGNLIF	17710	0.420655	TGTGCTACGGTCCCCAACATGAATTATGGAGGAAGCCAAGGAAATCTCATCTTT	GGGGGGGGGGGGGGGGGGGGGGGGGGGGGGGGGGGGGGGGGGGGGGGGGGGGGG	TRAV17*00(1888.9)	0	TRAJ42*00(339.5)
1G5	0	CASRQDPTEGTEAFF	32480	0.486344	TGCGCCAGCAGACAGGACCCAACCGAGGGCACTGAAGCTTTCTTT	GGGGGGGGGGGGGGGGGGGGGGGGGGGGGGGGGGGGGGGGGGGGG	TRBV5-1*00(1666.1)	TRBD1*00(25),TRBD2*00(25)	TRBJ1-1*00(219.2)	1	CALSQRTDKLIF	28734	0.430253	TGTGCTCTGAGTCAGAGGACCGACAAGCTCATCTTT	GGGGGGGGGGGGGGGGGGGGGGGGGGGGGGGGGGGG	TRAV9-2*00(1466.4)	0	TRAJ34*00(244.1)
1G6*	0	CATSDPSEKLFF	17084	0.398926	TGTGCCACCAGTGATCCCTCTGAAAAACTGTTTTTT	GGGGGGGGGGGGGGGGGGGGGGGGGGGGGGGGGGGG	TRBV24-1*00(1763.5)	TRBD2*00(25)	TRBJ1-4*00(219.3)	1	CLVGGGYSSASKIIF	8373	0.195517	TGCCTCGTGGGTGGCGGGTACAGCAGTGCTTCCAAGATAATCTTT	GGGGGGGGGGGGGGGGGGGGGGGGGGGGGGGGGGGGGGGGGGGGG	TRAV4*00(1636.9)	0	TRAJ3*00(304.1)
1G6*	0	CATSDPSEKLFF	17084	0.398926	TGTGCCACCAGTGATCCCTCTGAAAAACTGTTTTTT	GGGGGGGGGGGGGGGGGGGGGGGGGGGGGGGGGGGG	TRBV24-1*00(1763.5)	TRBD2*00(25)	TRBJ1-4*00(219.3)	2	CVVSDRGKAAGNKLTF	7934	0.185266	TGTGTTGTGAGTGATCGGGGCAAAGCTGCAGGCAACAAGCTAACTTTT	GGGGGGGGGGGGGGGGGGGGGGGGGGGGGGGGGGGGGGGGGGGGGGGG	TRAV8-2*00(1710)	0	TRAJ17*00(294.1)
1G7	1	CASSPTPAGTGKEKLFF	9598	0.280701	TGTGCCAGTAGTCCGACCCCCGCCGGGACAGGGAAGGAAAAACTGTTTTTT	GGGGGGGGGGGGGGGGGGGGGGGGGGGGGGGGGGGGGGGGGGGGGGGGGGG	TRBV19*00(1726.1)	TRBD1*00(55)	TRBJ1-4*00(214.8)	0	CAMREVLMDTGRRALTF	17128	0.500921	TGTGCAATGAGAGAGGTCCTTATGGACACGGGCAGGAGAGCACTTACTTTT	GGGGGGGGGGGGGGGGGGGGGGGGGGGGGGGGGGGGGGGGGGGGGGGGGGG	TRAV14DV4*00(1920.8)	TRAJ5*00(304.6)
1G8	0	CASLAVSNTGELFF	17166	0.491074	TGTGCCAGCCTAGCGGTATCGAACACCGGGGAGCTGTTTTTT	GGGGGGGGGGGGGGGGGGGGGGGGGGGGGGGGGGGGGGGGGG	TRBV2*00(1698.2)	TRBD2*00(35)	TRBJ2-2*00(253.7)	1	CAVTGGSYIPTF	8719	0.249428	TGTGCCGTCACAGGAGGAAGCTACATACCTACATTT	GGGGGGGGGGGGGGGGGGGGGGGGGGGGGGGGGGGG	TRAV8-1*00(1643.5)	0	TRAJ6*00(284.3)
1G9	0	CASSAGLAGGAAQYF	8321	0.346564	TGTGCCAGCAGCGCAGGACTAGCGGGGGGGGCGGCCCAGTACTTC	GGGGGGGGGGGGGGGGGGGGGGGGGGGGGGGGGGGGGGGGGGGGG	TRBV7-2*00(1783.6)	TRBD2*00(61)	TRBJ2-5*00(194)	1	CAVPLDQTGANNLFF	4710	0.196168	TGTGCTGTGCCCTTAGATCAAACTGGGGCAAACAACCTCTTCTTT	GGGGGGGGGGGGGGGGGGGGGGGGGGGGGGGGGGGGGGGGGGGGG	TRAV20*00(1848.3)	0	TRAJ36*00(305.1)
1H1	0	CATSRVAGDNQPQHF	10065	0.566277	TGTGCCACCAGCAGAGTAGCAGGGGACAATCAGCCCCAGCATTTT	GGGGGGGGGGGGGGGGGGGGGGGGGGGGGGGGGGGGGGGGGGGGG	TRBV15*00(1309.4)	TRBD1*00(30)	TRBJ1-5*00(234.7)	1	CLVAPGAGSYQLTF	6552	0.368628	TGCCTCGTGGCCCCTGGGGCTGGGAGTTACCAACTCACTTTC	GGGGGGGGGGGGGGGGGGGGGGGGGGGGGGGGGGGGGGGGGG	TRAV4*00(1542.9)	0	TRAJ28*00(299.5)
1H10	1	CASSFTQPSPEQYF	5856	0.247089	TGTGCCAGCAGCTTTACACAGCCCAGCCCCGAGCAGTACTTC	GGGGGGGGGGGGGGGGGGGGGGGGGGGGGGGGGGGGGGGGGG	TRBV5-6*00(1663.8)		TRBJ2-7*00(203.5)	0	CAASDASGGSYIPTF	9326	0.393502	TGTGCAGCAAGCGATGCATCAGGAGGAAGCTACATACCTACATTT	GGGGGGGGGGGGGGGGGGGGGGGGGGGGGGGGGGGGGGGGGGGGG	TRAV29DV5*00(1758)		TRAJ6*00(314.5)
1H11	0	CASSYSVTGQDTYEQYF	9596	0.406765	TGTGCCAGCAGTTACTCCGTAACCGGGCAGGATACCTACGAGCAGTACTTC	GGGGGGGGGGGGGGGGGGGGGGGGGGGGGGGGGGGGGGGGGGGGGGGGGGG	TRBV6-6*00(1755.1)	TRBD1*00(33)	TRBJ2-7*00(223.9)	1	CAESSPDASGGSYIPTF	9098	0.385656	TGTGCAGAGAGTTCCCCCGACGCATCAGGAGGAAGCTACATACCTACATTT	GGGGGGGGGGGGGGGGGGGGGGGGGGGGGGGGGGGGGGGGGGGGGGGGGGG	TRAV5*00(1870.5)	0	TRAJ6*00(304.3)
1H12	0	CASAQGGDTQYF	10324	0.657077	TGTGCCAGCGCCCAGGGGGGAGATACGCAGTATTTT	GGGGGGGGGGGGGGGGGGGGGGGGGGGGGGGGGGGG	TRBV6-6*00(1742.7)	TRBD1*00(35)	TRBJ2-3*00(219.2)	1	CVVKEGSNSGYALNF	3693	0.235043	TGTGTGGTGAAGGAGGGTTCGAATTCCGGGTATGCACTCAACTTC	GGGGGGGGGGGGGGGGGGGGGGGGGGGGGGGGGGGGGGGGGGGGG	TRAV12-1*00(1691.3)	0	TRAJ41*00(275.2)
1H2*	1	CASSETGVGNTGELFF	8802	0.247261	TGCGCCAGCAGCGAAACAGGGGTGGGGAACACCGGGGAGCTGTTTTTT	GGGGGGGGGGGGGGGGGGGGGGGGGGGGGGGGGGGGGGGGGGGGGGGG	TRBV5-1*00(1860.3)	TRBD1*00(35)	TRBJ2-2*00(249.6)	0	CAASTDARLMF	10907	0.306394	TGTGCAGCAAGCACGGACGCCAGACTCATGTTT	GGGGGGGGGGGGGGGGGGGGGGGGGGGGGGGGG	TRAV23DV6*00(2076.7)	TRAJ31*00(229.1)
1H2*	3	CASSLDRVVREKLFF	2072	0.0582055	TGTGCCAGCAGTCTCGACAGGGTAGTACGCGAAAAACTGTTTTTT	GGGGGGGGGGGGGGGGGGGGGGGGGGGGGGGGGGGGGGGGGGGGG	TRBV28*00(1723.3)	TRBD1*00(35)	TRBJ1-4*00(214.5)	0	CAASTDARLMF	10907	0.306394	TGTGCAGCAAGCACGGACGCCAGACTCATGTTT	GGGGGGGGGGGGGGGGGGGGGGGGGGGGGGGGG	TRAV23DV6*00(2076.7)	TRAJ31*00(229.1)
1H3	0	CASSLEDRPNEQFF	9858	0.646257	TGTGCCAGCAGCTTAGAGGACAGACCCAATGAGCAGTTCTTC	GGGGGGGGGGGGGGGGGGGGGGGGGGGGGGGGGGGGGGGGGG	TRBV7-2*00(1738.1)	TRBD1*00(30)	TRBJ2-1*00(219.1)	1	CVVTFNNARLMF	1715	0.11243	TGTGTGGTGACTTTTAACAATGCCAGACTCATGTTT	GGGGGGGGGGGGGGGGGGGGGGGGGGGGGGGGGGGG	TRAV12-1*00(1756.9)	0	TRAJ31*00(264.2)
1H4	1	CASSLPAGDVANGYTF	12162	0.399107	TGCGCCAGCAGCTTGCCGGCAGGGGATGTGGCGAATGGCTACACCTTC	GGGGGGGGGGGGGGGGGGGGGGGGGGGGGGGGGGGGGGGGGGGGGGGG	TRBV5-1*00(1742.4)	TRBD1*00(30),TRBD2*00(26)	TRBJ1-2*00(209.2)	0	CAGAKGGGFKTIF	12361	0.405638	TGTGCAGGAGCTAAAGGTGGAGGCTTCAAAACTATCTTT	GGGGGGGGGGGGGGGGGGGGGGGGGGGGGGGGGGGGGGG	TRAV27*00(1709.2)		TRAJ9*00(264.1)
1H5	0	CASRSGAHPYEQYF	11263	0.406577	TGTGCCAGCCGCTCGGGAGCTCACCCCTACGAGCAGTACTTC	GGGGGGGGGGGGGGGGGGGGGGGGGGGGGGGGGGGGGGGGGG	TRBV3-1*00(1801.1)	TRBD2*00(30)	TRBJ2-7*00(223.4)	1	CIVRGSNDYKLSF	4780	0.172551	TGCATCGTCAGAGGTTCTAACGACTACAAGCTCAGCTTT	GGGGGGGGGGGGGGGGGGGGGGGGGGGGGGGGGGGGGGG	TRAV26-1*00(1553)	0	TRAJ20*00(285.2)
1H6	0	CASSAQGLNYGYTF	15054	0.478117	TGTGCCAGCAGCGCCCAGGGGTTGAACTATGGCTACACCTTC	GGGGGGGGGGGGGGGGGGGGGGGGGGGGGGGGGGGGGGGGGG	TRBV28*00(1658.5)	TRBD1*00(30)	TRBJ1-2*00(229.4)	1	CAVSGYSTLTF	9635	0.306009	TGTGCTGTCTCAGGATACAGCACCCTCACCTTT	GGGGGGGGGGGGGGGGGGGGGGGGGGGGGGGGG	TRAV8-4*00(1660.3)	0	TRAJ11*00(274.3)
1H7	0	CASSYSGQNLQETQYF	25875	0.527609	TGTGCCAGCAGTTACTCAGGGCAGAACCTACAAGAGACCCAGTACTTC	GGGGGGGGGGGGGGGGGGGGGGGGGGGGGGGGGGGGGGGGGGGGGGGG	TRBV6-5*00(1830)	TRBD2*00(25)	TRBJ2-5*00(229.2)	1	CAGHTKLNAGNNRKLIW	14273	0.291036	TGTGCTGGGCATACAAAGTTAAATGCTGGCAACAACCGTAAGCTGATTTGG	GGGGGGGGGGGGGGGGGGGGGGGGGGGGGGGGGGGGGGGGGGGGGGGGGGG	TRAV35*00(1306.5)	0	TRAJ38*00(307.3)
1H8	1	CASSESHLNSPLHF	10272	0.368238	TGTGCCAGCAGTGAATCCCACCTCAATTCACCCCTCCACTTT	GGGGGGGGGGGGGGGGGGGGGGGGGGGGGGGGGGGGGGGGGG	TRBV25-1*00(1767.6)		TRBJ1-6*00(215.3)	0	CVVSEEGGSYIPTF	13442	0.481878	TGTGTGGTGAGCGAAGAAGGAGGAAGCTACATACCTACATTT	GGGGGGGGGGGGGGGGGGGGGGGGGGGGGGGGGGGGGGGGGG	TRAV10*00(1737.3)		TRAJ6*00(279.2)
1H9	0	CASSLLTGPSYEQYF	10425	0.391638	TGCGCCAGCAGCTTGTTGACGGGCCCGTCCTACGAGCAGTACTTC	GGGGGGGGGGGGGGGGGGGGGGGGGGGGGGGGGGGGGGGGGGGGG	TRBV5-1*00(1806.1)	TRBD2*00(30)	TRBJ2-7*00(228.5)	1	CAASIRSSNTGKLIF	9598	0.36057	TGTGCAGCAAGTATACGTTCTAGCAACACAGGCAAACTAATCTTT	GGGGGGGGGGGGGGGGGGGGGGGGGGGGGGGGGGGGGGGGGGGGG	TRAV13-1*00(1853.5)	0	TRAJ37*00(275)
2A1	1	CASSIGSAGVNTGELFF	6562	0.28151	TGTGCCAGTAGTATAGGTTCGGCGGGAGTGAACACCGGGGAGCTGTTTTTT	GGGGGGGGGGGGGGGGGGGGGGGGGGGGGGGGGGGGGGGGGGGGGGGGGGG	TRBV19*00(1758.8)	TRBD2*00(35)	TRBJ2-2*00(249.6)	0	CAEVSGGYNKLIF	13221	0.567181	TGTGCGGAGGTTTCTGGTGGCTACAATAAGCTGATTTTT	GGGGGGGGGGGGGGGGGGGGGGGGGGGGGGGGGGGGGGG	TRAV22*00(1728.2)		TRAJ4*00(299.2)
2A10	0	CASSQSLGSEQFF	12889	0.653104	TGTGCCAGCAGCCAAAGTCTCGGGAGTGAGCAGTTCTTC	GGGGGGGGGGGGGGGGGGGGGGGGGGGGGGGGGGGGGGG	TRBV3-1*00(1883.8)	TRBD2*00(36),TRBD1*00(31)	TRBJ2-1*00(204.4)	1	CVVNGGGGGNKLTF	4071	0.206283	TGTGTGGTGAACGGGGGGGGAGGAGGAAACAAACTCACCTTT	GGGGGGGGGGGGGGGGGGGGGGGGGGGGGGGGGGGGGGGGGG	TRAV12-1*00(1745.7)		TRAJ10*00(279.5)
2A11	0	CASSRLAGVTDTQYF	7168	0.384611	TGTGCCAGCTCAAGACTAGCGGGCGTCACAGATACGCAGTATTTT	GGGGGGGGGGGGGGGGGGGGGGGGGGGGGGGGGGGGGGGGGGGGG	TRBV18*00(1826.4)	TRBD2*00(50)	TRBJ2-3*00(234.2)	1	CAADSWGKLQF	6942	0.372485	TGTGCGGCTGACAGCTGGGGGAAATTGCAGTTT	GGGGGGGGGGGGGGGGGGGGGGGGGGGGGGGGG	TRAV25*00(1795.9)		TRAJ24*00(284.3)
2A12	1	CASSWQGGGANVLTF	10545	0.352099	TGCGCCAGCAGCTGGCAGGGGGGCGGGGCCAACGTCCTGACTTTC	GGGGGGGGGGGGGGGGGGGGGGGGGGGGGGGGGGGGGGGGGGGGG	TRBV5-1*00(1793.3)	TRBD1*00(35)	TRBJ2-6*00(243.2)	0	CALSAPDNYGQNFVF	10611	0.354302	TGTGCTCTAAGTGCTCCTGATAACTATGGTCAGAATTTTGTCTTT	GGGGGGGGGGGGGGGGGGGGGGGGGGGGGGGGGGGGGGGGGGGGG	TRAV16*00(1831.6)		TRAJ26*00(289.5)
2A2	1	CASGNRANSGNTIYF	9600	0.362812	TGTGCCAGCGGGAACAGGGCTAACTCTGGAAACACCATATATTTT	GGGGGGGGGGGGGGGGGGGGGGGGGGGGGGGGGGGGGGGGGGGGG	TRBV2*00(1539.9)	TRBD1*00(33)	TRBJ1-3*00(249.4)	0	CAASGTGRRALTF	14522	0.548828	TGTGCAGCAAGCGGCACGGGCAGGAGAGCACTTACTTTT	GGGGGGGGGGGGGGGGGGGGGGGGGGGGGGGGGGGGGGG	TRAV13-1*00(1800.2)		TRAJ5*00(279.7)
2A3	1	CASSQEVRQGNTGELFF	8624	0.395216	TGCGCCAGCAGCCAAGAAGTCCGGCAGGGGAACACCGGGGAGCTGTTTTTT	GGGGGGGGGGGGGGGGGGGGGGGGGGGGGGGGGGGGGGGGGGGGGGGGGGG	TRBV4-3*00(1771.1),TRBV4-2*00(1691.8)	TRBD2*00(26),TRBD1*00(25)	TRBJ2-2*00(249.7)	0	CAGANFGNEKLTF	10654	0.488245	TGTGCTGGGGCTAACTTTGGAAATGAGAAATTAACCTTT	GGGGGGGGGGGGGGGGGGGGGGGGGGGGGGGGGGGGGGG	TRAV21*00(1780.1)		TRAJ48*00(299.6)
2A4	0	CASSSLAQGAIYNEQFF	14388	0.532514	TGTGCCAGCTCATCCTTAGCACAGGGGGCGATCTACAATGAGCAGTTCTTC	GGGGGGGGGGGGGGGGGGGGGGGGGGGGGGGGGGGGGGGGGGGGGGGGGGG	TRBV18*00(1610.6)	TRBD1*00(50)	TRBJ2-1*00(234.5)	1	CAVENQGAQKLVF	7548	0.279359	TGTGCTGTGGAGAATCAGGGAGCCCAGAAGCTGGTATTT	GGGGGGGGGGGGGGGGGGGGGGGGGGGGGGGGGGGGGGG	TRAV8-6*00(1560.3)		TRAJ54*00(279.4)
2A5	0	CASTHPGGGIYNEQFF	9196	0.63693	TGTGCCAGTACCCACCCCGGCGGGGGGATCTACAATGAGCAGTTCTTC	GGGGGGGGGGGGGGGGGGGGGGGGGGGGGGGGGGGGGGGGGGGGGGGG	TRBV19*00(1823.6)	TRBD2*00(28),TRBD1*00(25)	TRBJ2-1*00(234.3)	1	CAALIRGQGLTF	2649	0.183474	TGTGCCGCTCTAATCAGGGGTCAGGGACTCACCTTT	GGGGGGGGGGGGGGGGGGGGGGGGGGGGGGGGGGGG	TRAV39*00(1639.8)		TRAJ45*00(214.2)
2A6	0	CASSLGSQEPNIQYF	10557	0.437342	TGCGCCAGCAGCTTGGGGTCTCAGGAGCCAAACATTCAGTACTTC	GGGGGGGGGGGGGGGGGGGGGGGGGGGGGGGGGGGGGGGGGGGGG	TRBV5-1*00(1795.5)		TRBJ2-4*00(217.5)	1	CAVSGNTPLVF	9238	0.3827	TGTGCTGTTTCAGGAAACACACCTCTTGTCTTT	GGGGGGGGGGGGGGGGGGGGGGGGGGGGGGGGG	TRAV2*00(1686)		TRAJ29*00(279.7)
2A7	0	CSARNPQGLTDTQYF	11516	0.481861	TGCAGTGCTAGAAATCCCCAGGGGTTGACAGATACGCAGTATTTT	GGGGGGGGGGGGGGGGGGGGGGGGGGGGGGGGGGGGGGGGGGGGG	TRBV20-1*00(1813.2)	TRBD1*00(30)	TRBJ2-3*00(229.2)	1	CAVQAGSYQLTF	8155	0.341228	TGTGCTGTGCAGGCTGGGAGTTACCAACTCACTTTC	GGGGGGGGGGGGGGGGGGGGGGGGGGGGGGGGGGGG	TRAV20*00(1872.6)		TRAJ28*00(279.4)
2A8	0	CSAGRGRDTYGYTF	4191	0.509854	TGCAGTGCTGGACGGGGCAGGGATACCTATGGCTACACCTTC	GGGGGGGGGGGGGGGGGGGGGGGGGGGGGGGGGGGGGGGGGG	TRBV20-1*00(1708.2)	TRBD1*00(36)	TRBJ1-2*00(220.5)	1	CAAGDIGGSNYKLTF	3045	0.370438	TGTGCAGCAGGGGACATTGGAGGTAGCAACTATAAACTGACATTT	GGGGGGGGGGGGGGGGGGGGGGGGGGGGGGGGGGGGGGGGGGGGG	TRAV23DV6*00(1907)	TRDD3*00(25)	TRAJ53*00(294.3)
2A9	0	CASKGVRVNPGQSRGGGTEAFF	6366	0.495717	TGTGCCAGCAAGGGAGTTCGGGTCAACCCGGGACAGAGTCGGGGAGGGGGGACTGAAGCTTTCTTT	GGGGGGGGGGGGGGGGGGGGGGGGGGGGGGGGGGGGGGGGGGGGGGGGGGGGGGGGGGGGGGGGGG	TRBV27*00(1787.9)	TRBD1*00(50),TRBD2*00(45)	TRBJ1-1*00(214.5)	1	CAVSPNTGNQFYF	5040	0.392462	TGTGCTGTCAGTCCAAACACCGGTAACCAGTTCTATTTT	GGGGGGGGGGGGGGGGGGGGGGGGGGGGGGGGGGGGGGG	TRAV41*00(1734.8)		TRAJ49*00(274.6)
2B1	1	CASSRNLGQGAGANYGYTF	16703	0.37276	TGTGCCAGCAGCCGGAACTTAGGACAGGGGGCCGGAGCTAACTATGGCTACACCTTC	GGGGGGGGGGGGGGGGGGGGGGGGGGGGGGGGGGGGGGGGGGGGGGGGGGGGGGGGG	TRBV5-4*00(1668.1)	TRBD1*00(55)	TRBJ1-2*00(249.6)	0	CAVRGGNQGGKLIF	17636	0.393582	TGTGCTGTGAGAGGGGGTAACCAGGGAGGAAAGCTTATCTTC	GGGGGGGGGGGGGGGGGGGGGGGGGGGGGGGGGGGGGGGGGG	TRAV3*00(1622.4)		TRAJ23*00(279.1)
2B10*	0	CSAGLAGAETQYF	24826	0.421022	TGCAGTGCTGGACTAGCGGGGGCGGAGACCCAGTACTTC	GGGGGGGGGGGGGGGGGGGGGGGGGGGGGGGGGGGGGGG	TRBV20-1*00(1773.9)	TRBD2*00(40),TRBD1*00(35)	TRBJ2-5*00(214.2)	1	CATDNLRSSASKIIF	22260	0.377506	TGTGCTACGGACAATTTGAGGAGCAGTGCTTCCAAGATAATCTTT	GGGGGGGGGGGGGGGGGGGGGGGGGGGGGGGGGGGGGGGGGGGGG	TRAV17*00(1950.6)		TRAJ3*00(274.4)
2B10*	0	CSAGLAGAETQYF	24826	0.421022	TGCAGTGCTGGACTAGCGGGGGCGGAGACCCAGTACTTC	GGGGGGGGGGGGGGGGGGGGGGGGGGGGGGGGGGGGGGG	TRBV20-1*00(1773.9)	TRBD2*00(40),TRBD1*00(35)	TRBJ2-5*00(214.2)	2	CAVTRDDKIIF	7867	0.133416	TGTGCCGTGACAAGAGATGACAAGATCATCTTT	GGGGGGGGGGGGGGGGGGGGGGGGGGGGGGGGG	TRAV8-1*00(1639.3)		TRAJ30*00(259.4)
2B11*	0	CASSQDRDYGYTF	14174	0.339408	TGTGCCAGCAGCCAAGACAGGGACTATGGCTACACCTTC	GGGGGGGGGGGGGGGGGGGGGGGGGGGGGGGGGGGGGGG	TRBV4-2*00(1714.9),TRBV4-3*00(1628.6)	TRBD1*00(25)	TRBJ1-2*00(224.4)	1	CATGHDSWGKLQF	9597	0.229808	TGTGCTACGGGGCATGACAGCTGGGGGAAATTGCAGTTT	GGGGGGGGGGGGGGGGGGGGGGGGGGGGGGGGGGGGGGG	TRAV17*00(1940.7)		TRAJ24*00(279.4)
2B11*	0	CASSQDRDYGYTF	14174	0.339408	TGTGCCAGCAGCCAAGACAGGGACTATGGCTACACCTTC	GGGGGGGGGGGGGGGGGGGGGGGGGGGGGGGGGGGGGGG	TRBV4-2*00(1714.9),TRBV4-3*00(1628.6)	TRBD1*00(25)	TRBJ1-2*00(224.4)	2	CAVGRGGYKLSF	9039	0.216446	TGTGCTGTGGGGAGAGGGGGCTACAAGCTCAGCTTT	GGGGGGGGGGGGGGGGGGGGGGGGGGGGGGGGGGGG	TRAV20*00(1876.6)		TRAJ20*00(234.4)
2B12	0	CASSPSRTSFYEQYF	32177	0.494894	TGTGCCAGCAGCCCATCCCGAACCTCTTTCTACGAGCAGTACTTC	GGGGGGGGGGGGGGGGGGGGGGGGGGGGGGGGGGGGGGGGGGGGG	TRBV7-9*00(1765.5)	TRBD2*00(26),TRBD1*00(25)	TRBJ2-7*00(219.3)	1	CAVGAAGNKLTF	26633	0.409625	TGTGCTGTGGGAGCTGCAGGCAACAAGCTAACTTTT	GGGGGGGGGGGGGGGGGGGGGGGGGGGGGGGGGGGG	TRAV36DV7*00(1742.2)	TRAJ17*00(279.5)
2B2	0	CSVGGAGGEAFF	27152	0.498577	TGCAGTGTCGGAGGGGCAGGGGGTGAAGCTTTCTTT	GGGGGGGGGGGGGGGGGGGGGGGGGGGGGGGGGGGG	TRBV20-1*00(1787)	TRBD1*00(41)	TRBJ1-1*00(204.6)	1	CAVQNYGGSQGNLIF	18015	0.330799	TGTGCAGTCCAAAATTATGGAGGAAGCCAAGGAAATCTCATCTTT	GGGGGGGGGGGGGGGGGGGGGGGGGGGGGGGGGGGGGGGGGGGGG	TRAV13-1*00(1838.5)		TRAJ42*00(319.1)
2B3	0	CASSQDGGSSYEQYF	30896	0.541579	TGTGCCAGCAGCCAAGACGGGGGAAGCTCCTACGAGCAGTACTTC	GGGGGGGGGGGGGGGGGGGGGGGGGGGGGGGGGGGGGGGGGGGGG	TRBV3-1*00(1888.3)	TRBD1*00(25)	TRBJ2-7*00(244.3)	1	CIVRALSGGSNYKLTF	12743	0.223373	TGCATCGTCAGAGCCCTAAGTGGAGGTAGCAACTATAAACTGACATTT	GGGGGGGGGGGGGGGGGGGGGGGGGGGGGGGGGGGGGGGGGGGGGGGG	TRAV26-1*00(1857.9)		TRAJ53*00(304.5)
2B4*	0	CSAREGARLMQYF	21298	0.389353	TGCAGTGCTAGAGAAGGAGCTAGACTAATGCAGTATTTT	GGGGGGGGGGGGGGGGGGGGGGGGGGGGGGGGGGGGGGG	TRBV20-1*00(1762.6)	TRBD2*00(25)	TRBJ2-3*00(189.3)	1	CAGPLGFGNVLHC	10941	0.200015	TGTGCTGGGCCTTTGGGCTTTGGGAATGTGCTGCATTGC	GGGGGGGGGGGGGGGGGGGGGGGGGGGGGGGGGGGGGGG	TRAV22*00(1745.8)		TRAJ35*00(274)
2B4*	0	CSAREGARLMQYF	21298	0.389353	TGCAGTGCTAGAGAAGGAGCTAGACTAATGCAGTATTTT	GGGGGGGGGGGGGGGGGGGGGGGGGGGGGGGGGGGGGGG	TRBV20-1*00(1762.6)	TRBD2*00(25)	TRBJ2-3*00(189.3)	2	CAMSAVEYGNKLVF	8136	0.148736	TGTGCAATGAGCGCGGTGGAATATGGAAACAAACTGGTCTTT	GGGGGGGGGGGGGGGGGGGGGGGGGGGGGGGGGGGGGGGGGG	TRAV12-3*00(1803.5)		TRAJ47*00(284.5)
2B5*	0	CASSSRLAGFTDTQYF	29975	0.457515	TGCGCCAGCAGCTCCCGTCTAGCGGGGTTCACAGATACGCAGTATTTT	GGGGGGGGGGGGGGGGGGGGGGGGGGGGGGGGGGGGGGGGGGGGGGGG	TRBV5-1*00(1816.5)	TRBD2*00(40)	TRBJ2-3*00(234.1)	1	CALPGNMLTF	18722	0.285758	TGTGCTCTACCAGGCAACATGCTCACCTTT	GGGGGGGGGGGGGGGGGGGGGGGGGGGGGG	TRAV16*00(1750.4)		TRAJ39*00(254.1)
2B5*	0	CASSSRLAGFTDTQYF	29975	0.457515	TGCGCCAGCAGCTCCCGTCTAGCGGGGTTCACAGATACGCAGTATTTT	GGGGGGGGGGGGGGGGGGGGGGGGGGGGGGGGGGGGGGGGGGGGGGGG	TRBV5-1*00(1816.5)	TRBD2*00(40)	TRBJ2-3*00(234.1)	2	CVVTGDSGYALNF	7690	0.117374	TGTGTGGTGACCGGAGATTCCGGGTATGCACTCAACTTC	GGGGGGGGGGGGGGGGGGGGGGGGGGGGGGGGGGGGGGG	TRAV12-1*00(1682.3)		TRAJ41*00(269.3)
2B6	0	CASSEETGVYGYTF	24433	0.512383	TGTGCCAGCAGTGAAGAAACAGGGGTATATGGCTACACCTTC	GGGGGGGGGGGGGGGGGGGGGGGGGGGGGGGGGGGGGGGGGG	TRBV6-1*00(1898.7)	TRBD1*00(35)	TRBJ1-2*00(214.6)	1	CAVNKGGYQKVTF	16431	0.344574	TGTGCCGTGAACAAGGGGGGTTACCAGAAAGTTACCTTT	GGGGGGGGGGGGGGGGGGGGGGGGGGGGGGGGGGGGGGG	TRAV12-2*00(1781.7)		TRAJ13*00(260.6)
2B7	0	CAISDRGGTGELFF	28434	0.427495	TGTGCCATCAGTGATCGAGGAGGGACCGGGGAGCTGTTTTTT	GGGGGGGGGGGGGGGGGGGGGGGGGGGGGGGGGGGGGGGGGG	TRBV10-3*00(1742.5)	TRBD2*00(30)	TRBJ2-2*00(229.4)	1	CALDINDVSKLIF	15824	0.237908	TGTGCTCTAGACATAAACGATGTAAGCAAACTAATCTTT	GGGGGGGGGGGGGGGGGGGGGGGGGGGGGGGGGGGGGGG	TRAV6*00(1522)		TRAJ37*00(224.2)
2B8	0	CASSGGGTASQYF	23984	0.276377	TGTGCCAGCAGTGGCGGGGGAACAGCTTCGCAGTATTTT	GGGGGGGGGGGGGGGGGGGGGGGGGGGGGGGGGGGGGGG	TRBV6-1*00(1856.3)	TRBD1*00(25),TRBD2*00(25)	TRBJ2-3*00(201.2)	1	CAVRALSGGYQKVTF	16970	0.195552	TGTGCTGTGAGAGCCCTTTCTGGGGGTTACCAGAAAGTTACCTTT	GGGGGGGGGGGGGGGGGGGGGGGGGGGGGGGGGGGGGGGGGGGGG	TRAV3*00(1604.8)		TRAJ13*00(293.9)
2B9	0	CASSQGEKLFF	18096	0.414732	TGTGCCAGCAGCCAAGGTGAAAAACTGTTTTTT	GGGGGGGGGGGGGGGGGGGGGGGGGGGGGGGGG	TRBV14*00(1884.6)		TRBJ1-4*00(219.6)	1	CTVYQAGTALIF	14833	0.339949	TGCACGGTCTACCAGGCAGGAACTGCTCTGATCTTT	GGGGGGGGGGGGGGGGGGGGGGGGGGGGGGGGGGGG	TRAV25*00(1823.4)		TRAJ15*00(255.1)
2C1*	0	CASSQGVAGNIYGYTF	14158	0.516113	TGCGCCAGCAGCCAAGGGGTGGCAGGGAATATTTATGGCTACACCTTC	GGGGGGGGGGGGGGGGGGGGGGGGGGGGGGGGGGGGGGGGGGGGGGGG	TRBV4-1*00(1771.4)	TRBD1*00(25)	TRBJ1-2*00(214.7)	2	CAASPSYGGSQGNLIF	5885	0.21453	TGTGCAGCAAGCCCTTCTTATGGAGGAAGCCAAGGAAATCTCATCTTT	GGGGGGGGGGGGGGGGGGGGGGGGGGGGGGGGGGGGGGGGGGGGGGGG	TRAV29DV5*00(1923.1)	TRDD2*00(25)	TRAJ42*00(308.9)
2C1*	0	CASSQGVAGNIYGYTF	14158	0.516113	TGCGCCAGCAGCCAAGGGGTGGCAGGGAATATTTATGGCTACACCTTC	GGGGGGGGGGGGGGGGGGGGGGGGGGGGGGGGGGGGGGGGGGGGGGGG	TRBV4-1*00(1771.4)	TRBD1*00(25)	TRBJ1-2*00(214.7)	1	CATVTQGAQKLVF	6907	0.251786	TGTGCTACGGTGACTCAGGGAGCCCAGAAGCTGGTATTT	GGGGGGGGGGGGGGGGGGGGGGGGGGGGGGGGGGGGGGG	TRAV17*00(1977.7)		TRAJ54*00(279.5)
2C10	1	CASSQDPRNYNEQFF	12368	0.345504	TGTGCCAGCAGCCAGGACCCCCGGAACTACAATGAGCAGTTCTTC	GGGGGGGGGGGGGGGGGGGGGGGGGGGGGGGGGGGGGGGGGGGGG	TRBV5-4*00(1671.2)	TRBD1*00(25),TRBD2*00(25)	TRBJ2-1*00(234.5)	0	CILRDSGGSNYKLTF	14273	0.398721	TGCATCCTGAGAGACAGTGGAGGTAGCAACTATAAACTGACATTT	GGGGGGGGGGGGGGGGGGGGGGGGGGGGGGGGGGGGGGGGGGGGG	TRAV26-2*00(1669.4)		TRAJ53*00(304.4)
2C11	1	CASTRDFDTDTQYF	15757	0.327957	TGTGCCAGCACCCGGGACTTTGACACAGATACGCAGTATTTT	GGGGGGGGGGGGGGGGGGGGGGGGGGGGGGGGGGGGGGGGGG	TRBV25-1*00(1776.7)	TRBD2*00(45),TRBD1*00(40)	TRBJ2-3*00(234)	0	CAVTGNTPLVF	23008	0.478874	TGTGCTGTGACAGGAAACACACCTCTTGTCTTT	GGGGGGGGGGGGGGGGGGGGGGGGGGGGGGGGG	TRAV21*00(1823.1)		TRAJ29*00(269.4)
2C12*	0	CASSREGLATYEQYF	12275	0.399551	TGTGCCAGCAGCAGAGAGGGACTAGCTACCTACGAGCAGTACTTC	GGGGGGGGGGGGGGGGGGGGGGGGGGGGGGGGGGGGGGGGGGGGG	TRBV3-1*00(1878.8)	TRBD2*00(30)	TRBJ2-7*00(231.7)	2	CAVSRPGDFNKFYF	5966	0.194193	TGTGCTGTGTCTCGCCCCGGGGACTTCAACAAATTTTACTTT	GGGGGGGGGGGGGGGGGGGGGGGGGGGGGGGGGGGGGGGGGG	TRAV8-4*00(1672.9)		TRAJ21*00(254.4)
2C12*	1	CASTARAGQTEAFF	7439	0.242139	TGTGCCAGTACCGCCAGGGCAGGGCAAACTGAAGCTTTCTTT	GGGGGGGGGGGGGGGGGGGGGGGGGGGGGGGGGGGGGGGGGG	TRBV19*00(1825.9)	TRBD1*00(29),TRBD2*00(28)	TRBJ1-1*00(214.3)	3	CAVRDRN_GYSTLTF	1796	0.0584597	TGCGCTGTGAGAGATCGAAATCAGGATACAGCACCCTCACCTTT	GGGGGGGGGGGGGGGGGGGGGGGGGGGGGGGGGGGGGGGGGGGG	TRAV1-1*00(1830.1)		TRAJ11*00(282.9)
2C2	0	CASSETVGQDYTF	19672	0.551531	TGCGCCAGCAGTGAGACCGTCGGGCAGGACTACACCTTC	GGGGGGGGGGGGGGGGGGGGGGGGGGGGGGGGGGGGGGG	TRBV10-1*00(1498.3)	TRBD1*00(28)	TRBJ1-2*00(189.5)	1	CAVTYGNNRLAF	8671	0.243103	TGTGCCGTGACGTATGGGAACAACAGACTCGCTTTT	GGGGGGGGGGGGGGGGGGGGGGGGGGGGGGGGGGGG	TRAV12-2*00(1594.6)		TRAJ7*00(281.7)
2C3	0	CASSPRGRGQPQHF	18612	0.519743	TGTGCCAGCAGTCCCCGGGGCCGGGGGCAGCCCCAGCATTTT	GGGGGGGGGGGGGGGGGGGGGGGGGGGGGGGGGGGGGGGGGG	TRBV2*00(1632)	TRBD1*00(42)	TRBJ1-5*00(214.6)	1	CALSANFGNEKLTF	9925	0.277157	TGTGCTCTGAGTGCTAACTTTGGAAATGAGAAATTAACCTTT	GGGGGGGGGGGGGGGGGGGGGGGGGGGGGGGGGGGGGGGGGG	TRAV9-2*00(1562.9)		TRAJ48*00(299.4)
2C4	0	CSAPKEGAGLTEAFF	19452	0.529004	TGCAGTGCCCCAAAAGAGGGGGCTGGTCTGACTGAAGCTTTCTTT	GGGGGGGGGGGGGGGGGGGGGGGGGGGGGGGGGGGGGGGGGGGGG	TRBV20-1*00(1723.2)	TRBD1*00(35)	TRBJ1-1*00(214.6)	1	CAVSDLGSSNTGKLIF	8239	0.224062	TGTGCTGTGAGTGATCTGGGATCTAGCAACACAGGCAAACTAATCTTT	GGGGGGGGGGGGGGGGGGGGGGGGGGGGGGGGGGGGGGGGGGGGGGGG	TRAV8-4*00(1598.1)		TRAJ37*00(276.4)
2C5	1	CASSRQGRDSPLHF	8637	0.333282	TGTGCCAGCAGTCGACAGGGTAGGGATTCACCCCTCCACTTT	GGGGGGGGGGGGGGGGGGGGGGGGGGGGGGGGGGGGGGGGGG	TRBV12-4*00(1792.3),TRBV12-3*00(1687.8)	TRBD1*00(35)	TRBJ1-6*00(210.3)	0	CLVGDHAPGGGNKLTF	13731	0.529848	TGCCTCGTGGGTGATCACGCCCCGGGAGGAGGAAACAAACTCACCTTT	GGGGGGGGGGGGGGGGGGGGGGGGGGGGGGGGGGGGGGGGGGGGGGGG	TRAV4*00(1535.4)		TRAJ10*00(284.4)
2C6*	0	CASSRTGNSNQPQHF	11148	0.401846	TGTGCCAGCAGTCGGACAGGGAACAGCAATCAGCCCCAGCATTTT	GGGGGGGGGGGGGGGGGGGGGGGGGGGGGGGGGGGGGGGGGGGGG	TRBV2*00(1656.1)	TRBD1*00(40)	TRBJ1-5*00(244.7)	1	CAYVGRRSGGSQGNLIF	9045	0.32604	TGTGCTTATGTAGGGCGGAGGAGTGGAGGAAGCCAAGGAAATCTCATCTTT	GGGGGGGGGGGGGGGGGGGGGGGGGGGGGGGGGGGGGGGGGGGGGGGGGGG	TRAV38-2DV8*00(1861.3)	TRDD2*00(25)	TRAJ42*00(294.2)
2C6*	0	CASSRTGNSNQPQHF	11148	0.401846	TGTGCCAGCAGTCGGACAGGGAACAGCAATCAGCCCCAGCATTTT	GGGGGGGGGGGGGGGGGGGGGGGGGGGGGGGGGGGGGGGGGGGGG	TRBV2*00(1656.1)	TRBD1*00(40)	TRBJ1-5*00(244.7)	2	CLVGDHAPGGGNKLTF	2501	0.0901521	TGCCTCGTGGGTGATCACGCCCCGGGAGGAGGAAACAAACTCACCTTT	GGGGGGGGGGGGGGGGGGGGGGGGGGGGGGGGGGGGGGGGGGGGGGGG	TRAV4*00(1570.2)		TRAJ10*00(284.5)
2C7	0	CSATEGSNYGYTF	16059	0.454466	TGCAGTGCTACGGAGGGATCGAACTATGGCTACACCTTC	GGGGGGGGGGGGGGGGGGGGGGGGGGGGGGGGGGGGGGG	TRBV20-1*00(1779.2)	TRBD2*00(30)	TRBJ1-2*00(229.6)	1	CAPNSGYSTLTF	5629	0.159299	TGTGCCCCTAATTCAGGATACAGCACCCTCACCTTT	GGGGGGGGGGGGGGGGGGGGGGGGGGGGGGGGGGGG	TRAV1-2*00(1728.7)		TRAJ11*00(289.8)
2C8	0	CASSVASTGGEAFF	16139	0.455081	TGTGCCAGCAGCGTAGCTTCGACCGGGGGAGAAGCTTTCTTT	GGGGGGGGGGGGGGGGGGGGGGGGGGGGGGGGGGGGGGGGGG	TRBV9*00(1765)	TRBD1*00(31)	TRBJ1-1*00(199.5)	1	CAVMDTGRRALTF	12972	0.365779	TGTGCGGTAATGGACACGGGCAGGAGAGCACTTACTTTT	GGGGGGGGGGGGGGGGGGGGGGGGGGGGGGGGGGGGGGG	TRAV12-3*00(1655.6)		TRAJ5*00(304.5)
2C9	0	CASTTQTEQYF	20079	0.592179	TGTGCCAGCACCACCCAGACCGAGCAGTACTTC	GGGGGGGGGGGGGGGGGGGGGGGGGGGGGGGGG	TRBV7-9*00(1777.9)		TRBJ2-7*00(204.2)	1	CAGYTYSGAGSYQLTF	9212	0.271684	TGTGCGGGTTATACATACTCTGGGGCTGGGAGTTACCAACTCACTTTC	GGGGGGGGGGGGGGGGGGGGGGGGGGGGGGGGGGGGGGGGGGGGGGGG	TRAV27*00(1928.7)		TRAJ28*00(334.8)
2D1	0	CASSSLPQGSYEQYF	13322	0.614143	TGTGCCAGCAGTTCCCTACCACAGGGCTCCTACGAGCAGTACTTC	GGGGGGGGGGGGGGGGGGGGGGGGGGGGGGGGGGGGGGGGGGGGG	TRBV6-6*00(1765.8)		TRBJ2-7*00(242.2)	1	CASNYGQNFVF	6379	0.294072	TGTGCCTCTAACTATGGTCAGAATTTTGTCTTT	GGGGGGGGGGGGGGGGGGGGGGGGGGGGGGGGG	TRAV24*00(1822.4)		TRAJ26*00(279.3)
2D10	0	CASSLAVGQAPRSQHF	11384	0.540192	TGCGCCAGCAGCTTGGCCGTCGGCCAGGCACCTCGTTCCCAGCATTTT	GGGGGGGGGGGGGGGGGGGGGGGGGGGGGGGGGGGGGGGGGGGGGGGG	TRBV5-1*00(1790.8)		TRBJ1-5*00(194.6)	1	CAVVRDDKIIF	7639	0.362485	TGTGCCGTGGTTCGAGATGACAAGATCATCTTT	GGGGGGGGGGGGGGGGGGGGGGGGGGGGGGGGG	TRAV39*00(1688.8)		TRAJ30*00(254.3)
2D11	0	CASSETGGANVLTF	12050	0.428566	TGTGCCAGCAGTGAAACGGGGGGGGCCAACGTCCTGACTTTC	GGGGGGGGGGGGGGGGGGGGGGGGGGGGGGGGGGGGGGGGGG	TRBV25-1*00(1813.8)		TRBJ2-6*00(243.3)	1	CAVSPATASKLTF	6466	0.229968	TGTGCTGTGAGCCCTGCCACTGCCAGTAAACTCACCTTT	GGGGGGGGGGGGGGGGGGGGGGGGGGGGGGGGGGGGGGG	TRAV8-4*00(1679.1)		TRAJ44*00(264.5)
2D12	0	CATSRDRQSSYNEQFF	14559	0.508097	TGTGCCACCAGCAGAGACCGGCAAAGCTCCTACAATGAGCAGTTCTTC	GGGGGGGGGGGGGGGGGGGGGGGGGGGGGGGGGGGGGGGGGGGGGGGG	TRBV15*00(1661.8)		TRBJ2-1*00(259.4)	1	CAVSSGGYNKLIF	10943	0.381901	TGTGCTGTGAGTTCTGGTGGCTACAATAAGCTGATTTTT	GGGGGGGGGGGGGGGGGGGGGGGGGGGGGGGGGGGGGGG	TRAV8-6*00(1606)		TRAJ4*00(294.1)
2D2	0	CASSLEDRSTDTQYF	11530	0.474466	TGCGCCAGCAGCTTGGAGGACAGGAGCACAGATACGCAGTATTTT	GGGGGGGGGGGGGGGGGGGGGGGGGGGGGGGGGGGGGGGGGGGGG	TRBV5-1*00(1807.5)	TRBD1*00(35)	TRBJ2-3*00(244.1)	1	CAVEDAGGTSYGKLTF	8736	0.359491	TGTGCTGTGGAGGATGCTGGTGGTACTAGCTACGGAAAGCTGACATTT	GGGGGGGGGGGGGGGGGGGGGGGGGGGGGGGGGGGGGGGGGGGGGGGG	TRAV36DV7*00(1836.1)	TRAJ52*00(315.5)
2D3	0	CALTGSGGYQKVTF	10271	0.414103	TGTGCTCTGACCGGTTCTGGGGGTTACCAGAAAGTTACCTTT	GGGGGGGGGGGGGGGGGGGGGGGGGGGGGGGGGGGGGGGGGG	TRAV9-2*00(1656.6)		TRAJ13*00(280.6)	1	CASSFGTGATNEKLFF	7562	0.304882	TGCGCCAGCAGCTTTGGGACAGGGGCCACTAATGAAAAACTGTTTTTT	GGGGGGGGGGGGGGGGGGGGGGGGGGGGGGGGGGGGGGGGGGGGGGGG	TRBV5-1*00(1798.6)	TRBD1*00(45)	TRBJ1-4*00(245.5)
2D4*	0	CASSPASGRVYNEQFF	7759	0.349143	TGTGCCAGCAGCCCGGCCAGCGGGAGAGTATACAATGAGCAGTTCTTC	GGGGGGGGGGGGGGGGGGGGGGGGGGGGGGGGGGGGGGGGGGGGGGGG	TRBV5-4*00(1656)	TRBD2*00(40)	TRBJ2-1*00(229.3)	1	CALGIRNNNARLMF	6330	0.28484	TGTGCTCTAGGAATTCGGAATAACAATGCCAGACTCATGTTT	GGGGGGGGGGGGGGGGGGGGGGGGGGGGGGGGGGGGGGGGGG	TRAV16*00(1824.6)		TRAJ31*00(292.4)
2D4*	2	CASSPRGRGQPQHF	2783	0.125231	TGTGCCAGCAGTCCCCGGGGCCGGGGGCAGCCCCAGCATTTT	GGGGGGGGGGGGGGGGGGGGGGGGGGGGGGGGGGGGGGGGGG	TRBV2*00(1674)	TRBD1*00(42)	TRBJ1-5*00(214.7)	4	CALSANFGNEKLTF	1124	0.0505782	TGTGCTCTGAGTGCTAACTTTGGAAATGAGAAATTAACCTTT	GGGGGGGGGGGGGGGGGGGGGGGGGGGGGGGGGGGGGGGGGG	TRAV9-2*00(1631.4)		TRAJ48*00(299.6)
2D5	0	CASSETGGANVLTF	7030	0.407347	TGTGCCAGCAGTGAAACGGGGGGGGCCAACGTCCTGACTTTC	GGGGGGGGGGGGGGGGGGGGGGGGGGGGGGGGGGGGGGGGGG	TRBV25-1*00(1829.5)		TRBJ2-6*00(243.3)	1	CAVSPATASKLTF	4629	0.268223	TGTGCTGTGAGCCCTGCCACTGCCAGTAAACTCACCTTT	GGGGGGGGGGGGGGGGGGGGGGGGGGGGGGGGGGGGGGG	TRAV8-4*00(1727.4)		TRAJ44*00(264.3)
2D6	0	CASSLWGNTEAFF	21170	0.59987	TGTGCCAGCAGCTTGTGGGGTAACACTGAAGCTTTCTTT	GGGGGGGGGGGGGGGGGGGGGGGGGGGGGGGGGGGGGGG	TRBV5-6*00(1701)		TRBJ1-1*00(229.6)	1	CAGGIQGGSEKLVF	6624	0.187697	TGTGCCGGGGGGATTCAGGGCGGATCTGAAAAGCTGGTCTTT	GGGGGGGGGGGGGGGGGGGGGGGGGGGGGGGGGGGGGGGGGG	TRAV39*00(1630.2)		TRAJ57*00(294)
2D7	0	CASSPLAGWDNEQFF	11076	0.482825	TGTGCCAGCTCACCCCTAGCGGGCTGGGACAATGAGCAGTTCTTC	GGGGGGGGGGGGGGGGGGGGGGGGGGGGGGGGGGGGGGGGGGGGG	TRBV18*00(1786.9)	TRBD2*00(40)	TRBJ2-1*00(224.4)	1	CAVNTGNQFYF	6655	0.290105	TGTGCCGTGAACACCGGTAACCAGTTCTATTTT	GGGGGGGGGGGGGGGGGGGGGGGGGGGGGGGGG	TRAV12-2*00(1819.5)		TRAJ49*00(269.4)
2D8	1	CASSVATMGNEQFF	6931	0.272145	TGTGCCAGCAGCGTAGCAACAATGGGGAATGAGCAGTTCTTC	GGGGGGGGGGGGGGGGGGGGGGGGGGGGGGGGGGGGGGGGGG	TRBV9*00(1830)		TRBJ2-1*00(214)	0	CAMGTGRRALTF	8707	0.34188	TGTGCAATGGGGACGGGCAGGAGAGCACTTACTTTT	GGGGGGGGGGGGGGGGGGGGGGGGGGGGGGGGGGGG	TRAV12-3*00(1933.1)		TRAJ5*00(276.4)
2D9	0	CASSQDRDGGGSTDTQYF	11978	0.435579	TGTGCCAGCAGCCAAGATAGAGATGGAGGGGGGAGCACAGATACGCAGTATTTT	GGGGGGGGGGGGGGGGGGGGGGGGGGGGGGGGGGGGGGGGGGGGGGGGGGGGGG	TRBV4-2*00(1753.5),TRBV4-3*00(1676.5)	TRBD1*00(30),TRBD2*00(30)	TRBJ2-3*00(244.3)	1	CAVKGAYFNKFYF	9356	0.340231	TGTGCTGTGAAGGGGGCGTACTTCAACAAATTTTACTTT	GGGGGGGGGGGGGGGGGGGGGGGGGGGGGGGGGGGGGGG	TRAV3*00(1657.1)		TRAJ21*00(253.6)
2EE1	0	CASSFLPTPGQIEKLFF	5553	0.551002	TGTGCCAGCAGCTTTCTCCCGACACCGGGACAGATTGAAAAACTGTTTTTT	GGGGGGGGGGGGGGGGGGGGGGGGGGGGGGGGGGGGGGGGGGGGGGGGGGG	TRBV6-5*00(1760.9)	TRBD1*00(45)	TRBJ1-4*00(219.4)	1	CIVHGGTSYGKLTF	2549	0.252927	TGCATCGTACACGGGGGTACTAGCTATGGAAAGCTGACATTT	GGGGGGGGGGGGGGGGGGGGGGGGGGGGGGGGGGGGGGGGGG	TRAV26-1*00(1894.3)		TRAJ52*00(290.6)
2EE10	1	CASSLLAGGYNEQFF	5971	0.372675	TGTGCCAGCAGTTTACTAGCGGGAGGTTACAATGAGCAGTTCTTC	GGGGGGGGGGGGGGGGGGGGGGGGGGGGGGGGGGGGGGGGGGGGG	TRBV27*00(1848)	TRBD2*00(55)	TRBJ2-1*00(229.1)	0	CILRDIDTDKLIF	6977	0.435464	TGCATCCTGAGAGACATTGACACCGACAAGCTCATCTTT	GGGGGGGGGGGGGGGGGGGGGGGGGGGGGGGGGGGGGGG	TRAV26-2*00(1565.7)		TRAJ34*00(254.3)
2EE11	0	CAASGGYGYTF	7706	0.526294	TGTGCCGCGTCGGGTGGGTATGGCTACACCTTC	GGGGGGGGGGGGGGGGGGGGGGGGGGGGGGGGG	TRBV24-1*00(1711)	TRBD2*00(26)	TRBJ1-2*00(214.8)	1	CLVGDANNAGNMLTF	5865	0.40056	TGCCTCGTGGGTGACGCCAATAATGCAGGCAACATGCTCACCTTT	GGGGGGGGGGGGGGGGGGGGGGGGGGGGGGGGGGGGGGGGGGGGG	TRAV4*00(1479.2)		TRAJ39*00(286.7)
2EE12*	0	CSASAGGTYNEQFF	5334	0.468429	TGCAGTGCTAGTGCGGGAGGAACCTACAATGAGCAGTTCTTC	GGGGGGGGGGGGGGGGGGGGGGGGGGGGGGGGGGGGGGGGGG	TRBV20-1*00(1798.6)	TRBD2*00(40)	TRBJ2-1*00(239.2)	2	CAENRTGGYQKVTF	2535	0.222622	TGTGCAGAGAATCGGACTGGGGGTTACCAGAAAGTTACCTTT	GGGGGGGGGGGGGGGGGGGGGGGGGGGGGGGGGGGGGGGGGG	TRAV13-2*00(1894.2)		TRAJ13*00(284.4)
2EE12*	0	CSASAGGTYNEQFF	5334	0.468429	TGCAGTGCTAGTGCGGGAGGAACCTACAATGAGCAGTTCTTC	GGGGGGGGGGGGGGGGGGGGGGGGGGGGGGGGGGGGGGGGGG	TRBV20-1*00(1798.6)	TRBD2*00(40)	TRBJ2-1*00(239.2)	1	CVVSTDSWGKLQF	3350	0.294195	TGTGTGGTATCAACTGACAGCTGGGGGAAATTGCAGTTT	GGGGGGGGGGGGGGGGGGGGGGGGGGGGGGGGGGGGGGG	TRAV12-1*00(1534.7)		TRAJ24*00(299.3)
2EE2*	2	CASNPPSGNTIYF	874	0.0767677	TGTGCCAGCAACCCCCCTTCTGGAAACACCATATATTTT	GGGGGGGGGGGGGGGGGGGGGGGGGGGGGGGGGGGGGGG	TRBV12-4*00(1840.5),TRBV12-3*00(1750.2)	TRBD1*00(30)	TRBJ1-3*00(244.8)	4	CARSSNTGKLIF	504	0.0442688	TGTGCTCGCTCTAGCAACACAGGCAAACTAATCTTT	GGGGGGGGGGGGGGGGGGGGGGGGGGGGGGGGGGGG	TRAV9-2*00(1636.2)		TRAJ37*00(285.3)
2EE2*	1	CASSLDRLGSTDTQYF	1807	0.158718	TGTGCCAGCAGCCTCGACAGGTTAGGTAGCACAGATACGCAGTATTTT	GGGGGGGGGGGGGGGGGGGGGGGGGGGGGGGGGGGGGGGGGGGGGGGG	TRBV5-4*00(1758.2)	TRBD1*00(30)	TRBJ2-3*00(249.2)	0	CILRDTGNQFYF	2866	0.251735	TGCATCCTGAGAGACACCGGTAACCAGTTCTATTTT	GGGGGGGGGGGGGGGGGGGGGGGGGGGGGGGGGGGG	TRAV26-2*00(1657.5)		TRAJ49*00(268.9)
2EE3	0	CSAGRGTDTQYF	5675	0.610215	TGCAGTGCTGGCAGGGGCACAGATACGCAGTATTTT	GGGGGGGGGGGGGGGGGGGGGGGGGGGGGGGGGGGG	TRBV20-1*00(1797.5)	TRBD1*00(25)	TRBJ2-3*00(239.3)	1	CALSRGSSNTGKLIF	3022	0.324946	TGTGCTCTAAGTCGTGGCTCTAGCAACACAGGCAAACTAATCTTT	GGGGGGGGGGGGGGGGGGGGGGGGGGGGGGGGGGGGGGGGGGGGG	TRAV16*00(1626.7)		TRAJ37*00(295.6)
2EE4	0	CASSQALAGVGELFF	1204	0.505245	TGTGCCAGCTCCCAGGCTCTAGCGGGAGTCGGGGAGCTGTTTTTT	GGGGGGGGGGGGGGGGGGGGGGGGGGGGGGGGGGGGGGGGGGGGG	TRBV12-3*00(1794.6),TRBV12-4*00(1690.7)	TRBD2*00(50)	TRBJ2-2*00(219.5)	1	CAVNGNSGYALNF	370	0.155266	TGTGCCGTGAATGGAAATTCCGGGTATGCACTCAACTTC	GGGGGGGGGGGGGGGGGGGGGGGGGGGGGGGGGGGGGGG	TRAV12-2*00(1943)		TRAJ41*00(278.7)
2EE5	1	CASSLAGSSGGAYNEQFF	24937	0.406114	TGCGCCAGCAGCTTGGCCGGCTCTAGCGGGGGGGCCTACAATGAGCAGTTCTTC	GGGGGGGGGGGGGGGGGGGGGGGGGGGGGGGGGGGGGGGGGGGGGGGGGGGGGG	TRBV5-1*00(1830.1)	TRBD2*00(48)	TRBJ2-1*00(239.3)	0	CALSLYNKLIF	29803	0.485359	TGTGCTCTCTCCCTCTACAATAAGCTGATTTTT	GGGGGGGGGGGGGGGGGGGGGGGGGGGGGGGGG	TRAV9-2*00(1680.2)		TRAJ4*00(249.4)
2EE6	0	CSVGGQGNGYTF	13871	0.664766	TGCAGCGTCGGAGGACAGGGGAATGGCTACACCTTC	GGGGGGGGGGGGGGGGGGGGGGGGGGGGGGGGGGGG	TRBV29-1*00(1672.9)	TRBD1*00(45)	TRBJ1-2*00(209.6)	1	CAMAMPSGSARQLTF	5725	0.27437	TGTGCAATGGCGATGCCGTCTGGTTCTGCAAGGCAACTGACCTTT	GGGGGGGGGGGGGGGGGGGGGGGGGGGGGGGGGGGGGGGGGGGGG	TRAV12-3*00(1825)		TRAJ22*00(289.3)
2EE7	0	CASSVRPSSGNTIYF	8012	0.611696	TGTGCCAGCAGCGTCAGACCGAGCTCTGGAAACACCATATATTTT	GGGGGGGGGGGGGGGGGGGGGGGGGGGGGGGGGGGGGGGGGGGGG	TRBV7-2*00(1766.9)		TRBJ1-3*00(264.4)	1	CATDDNSGNTPLVF	3731	0.284853	TGTGCTACGGACGACAATTCAGGAAACACACCTCTTGTCTTT	GGGGGGGGGGGGGGGGGGGGGGGGGGGGGGGGGGGGGGGGGG	TRAV17*00(1926.1)		TRAJ29*00(289.4)
2EE8	1	CAWSPPDLSYNEQFF	4303	0.342514	TGTGCCTGGAGTCCCCCGGACCTATCCTACAATGAGCAGTTCTTC	GGGGGGGGGGGGGGGGGGGGGGGGGGGGGGGGGGGGGGGGGGGGG	TRBV30*00(1751.1)	TRBD1*00(26),TRBD2*00(26)	TRBJ2-1*00(244.4)	0	CALRPNTNAGKSTF	6177	0.491682	TGTGCTCTGAGGCCGAACACCAATGCAGGCAAATCAACCTTT	GGGGGGGGGGGGGGGGGGGGGGGGGGGGGGGGGGGGGGGGGG	TRAV9-2*00(1691.1)		TRAJ27*00(289.4)
2EE9*	0	CASTWDRLNSPLHF	3817	0.258639	TGTGCCAGCACCTGGGACAGGCTGAATTCACCCCTCCACTTT	GGGGGGGGGGGGGGGGGGGGGGGGGGGGGGGGGGGGGGGGGG	TRBV7-2*00(1789)	TRBD1*00(40)	TRBJ1-6*00(229.5)	1	CAVRPADSNYQLIW	3388	0.22957	TGTGCTGTGAGGCCTGCGGATAGCAACTATCAGTTAATCTGG	GGGGGGGGGGGGGGGGGGGGGGGGGGGGGGGGGGGGGGGGGG	TRAV21*00(1855.6)		TRAJ33*00(279)
2EE9*	2	CSARDQGSGRASGELFF	1985	0.134503	TGCAGTGCTAGAGATCAAGGGAGCGGGAGGGCCTCCGGGGAGCTGTTTTTT	GGGGGGGGGGGGGGGGGGGGGGGGGGGGGGGGGGGGGGGGGGGGGGGGGGG	TRBV20-1*00(1819.8)	TRBD2*00(60)	TRBJ2-2*00(224.5)	3	CVVNLSGGYNKLIF	1159	0.0785337	TGTGTGGTGAACCTTTCTGGTGGCTACAATAAGCTGATTTTT	GGGGGGGGGGGGGGGGGGGGGGGGGGGGGGGGGGGGGGGGGG	TRAV12-1*00(1779.1)		TRAJ4*00(299.3)
2F1*	2	CASSQNDGPEAFF	2498	0.0436416	TGTGCCAGCAGCCAAAATGACGGTCCAGAAGCTTTCTTT	GGGGGGGGGGGGGGGGGGGGGGGGGGGGGGGGGGGGGGG	TRBV3-1*00(1879.9)		TRBJ1-1*00(199.6)	1	CAVDIKANAGKSTF	6937	0.121194	TGTGCCGTGGACATTAAGGCCAATGCAGGCAAATCAACCTTT	GGGGGGGGGGGGGGGGGGGGGGGGGGGGGGGGGGGGGGGGGG	TRAV39*00(1726.6)		TRAJ27*00(269.3)
2F1*	0	CASSVGIDRYTEAFF	15289	0.267108	TGCGCCAGCAGCGTTGGAATTGACCGATACACTGAAGCTTTCTTT	GGGGGGGGGGGGGGGGGGGGGGGGGGGGGGGGGGGGGGGGGGGGG	TRBV5-1*00(1777.6)		TRBJ1-1*00(224.5)	1	CAVDIKANAGKSTF	6937	0.121194	TGTGCCGTGGACATTAAGGCCAATGCAGGCAAATCAACCTTT	GGGGGGGGGGGGGGGGGGGGGGGGGGGGGGGGGGGGGGGGGG	TRAV39*00(1726.6)		TRAJ27*00(269.3)
2F10*	0	CASCRDPTTYEQYF	16678	0.284355	TGCGCCAGCTGCCGGGACCCAACAACCTACGAGCAGTACTTC	GGGGGGGGGGGGGGGGGGGGGGGGGGGGGGGGGGGGGGGGGG	TRBV5-1*00(1798.2)	TRBD1*00(30),TRBD2*00(30)	TRBJ2-7*00(224.1)	1	CAVSDTGNQFYF	6684	0.11396	TGTGCTGTGAGTGACACCGGTAACCAGTTCTATTTT	GGGGGGGGGGGGGGGGGGGGGGGGGGGGGGGGGGGG	TRAV8-4*00(1702.5)		TRAJ49*00(269.1)
2F10*	2	CSARVNAANQPQHF	1971	0.033605	TGCAGTGCTAGAGTGAATGCAGCGAATCAGCCCCAGCATTTT	GGGGGGGGGGGGGGGGGGGGGGGGGGGGGGGGGGGGGGGGGG	TRBV20-1*00(1867.4)		TRBJ1-5*00(232.5)	4	CAYTRGGSNYKLTF	1061	0.0180898	TGTGCTTATACGAGGGGAGGTAGCAACTATAAACTGACATTT	GGGGGGGGGGGGGGGGGGGGGGGGGGGGGGGGGGGGGGGGGG	TRAV38-2DV8*00(1819.7)	TRAJ53*00(290.4)
2F12	0	CASSLNGGEDTQYF	30008	0.443322	TGTGCCAGCTCACTTAATGGGGGAGAAGATACGCAGTATTTT	GGGGGGGGGGGGGGGGGGGGGGGGGGGGGGGGGGGGGGGGGG	TRBV18*00(1678.1)	TRBD1*00(25),TRBD2*00(25)	TRBJ2-3*00(219.4)	1	CAGVYNFNKFYF	18932	0.279691	TGTGCAGGGGTATACAACTTCAACAAATTTTACTTT	GGGGGGGGGGGGGGGGGGGGGGGGGGGGGGGGGGGG	TRAV25*00(1939.9)		TRAJ21*00(288.7)
2F2	0	CASNPPSGNTIYF	22718	0.438368	TGTGCCAGCAACCCCCCTTCTGGAAACACCATATATTTT	GGGGGGGGGGGGGGGGGGGGGGGGGGGGGGGGGGGGGGG	TRBV12-4*00(1835.3),TRBV12-3*00(1718.1)	TRBD1*00(30)	TRBJ1-3*00(244.6)	1	CARSSNTGKLIF	14926	0.288013	TGTGCTCGCTCTAGCAACACAGGCAAACTAATCTTT	GGGGGGGGGGGGGGGGGGGGGGGGGGGGGGGGGGGG	TRAV9-2*00(1588.1)		TRAJ37*00(285.3)
2F3	0	CASSDVVGIRNEQFF	27039	0.490655	TGTGCCAGCAGTGACGTAGTGGGCATTAGGAATGAGCAGTTCTTC	GGGGGGGGGGGGGGGGGGGGGGGGGGGGGGGGGGGGGGGGGGGGG	TRBV12-4*00(1849.8),TRBV12-3*00(1750)	TRBJ2-1*00(214.1)	1	CAESPGIAGNNRKLIW	15391	0.279288	TGTGCAGAGAGCCCCGGTATCGCTGGCAACAACCGTAAGCTGATTTGG	GGGGGGGGGGGGGGGGGGGGGGGGGGGGGGGGGGGGGGGGGGGGGGGG	TRAV5*00(1883.7)		TRAJ38*00(289.4)
2F4	0	CASSQGRVATNEKLFF	31589	0.447322	TGTGCCAGCAGCCAAGGCAGGGTTGCAACTAATGAAAAACTGTTTTTT	GGGGGGGGGGGGGGGGGGGGGGGGGGGGGGGGGGGGGGGGGGGGGGGG	TRBV3-1*00(1881.8)		TRBJ1-4*00(274.6)	1	CAMREGISNFGNEKLTF	14343	0.203107	TGTGCAATGAGAGAGGGGATATCTAACTTTGGAAATGAGAAATTAACCTTT	GGGGGGGGGGGGGGGGGGGGGGGGGGGGGGGGGGGGGGGGGGGGGGGGGGG	TRAV14DV4*00(2014)		TRAJ48*00(319.5)
2F5	0	CASSLDRDTEAFF	41309	0.67579	TGTGCCAGCAGCCTCGACAGGGACACTGAAGCTTTCTTT	GGGGGGGGGGGGGGGGGGGGGGGGGGGGGGGGGGGGGGG	TRBV12-3*00(1792.1),TRBV12-4*00(1688.7)	TRBD1*00(35)	TRBJ1-1*00(224.4)	1	CAGAFKAAGNKLTF	14759	0.241448	TGTGCCGGGGCCTTTAAAGCTGCAGGCAACAAGCTAACTTTT	GGGGGGGGGGGGGGGGGGGGGGGGGGGGGGGGGGGGGGGGGG	TRAV12-2*00(1759.4)		TRAJ17*00(289.5)
2F6	0	CASSLVVDRTQYF	64743	0.666794	TGTGCCAGCAGCTTAGTGGTCGACAGAACGCAGTATTTT	GGGGGGGGGGGGGGGGGGGGGGGGGGGGGGGGGGGGGGG	TRBV7-2*00(1819.8)		TRBJ2-3*00(212.3)	1	CAMSGSNTGNQFYF	26800	0.276015	TGTGCAATGAGCGGTTCGAACACCGGTAACCAGTTCTATTTT	GGGGGGGGGGGGGGGGGGGGGGGGGGGGGGGGGGGGGGGGGG	TRAV12-3*00(1869.6)		TRAJ49*00(299.2)
2F7*	2	CASRSQGDQPQHF	11672	0.227666	TGTGCCAGCAGAAGTCAGGGTGATCAGCCCCAGCATTTT	GGGGGGGGGGGGGGGGGGGGGGGGGGGGGGGGGGGGGGG	TRBV27*00(1833.9)	TRBD1*00(25)	TRBJ1-5*00(224.6)	3	CVVIVHAGKSTF	4528	0.0883202	TGTGTGGTGATAGTGCACGCAGGCAAATCAACCTTT	GGGGGGGGGGGGGGGGGGGGGGGGGGGGGGGGGGGG	TRAV12-1*00(1598.6)		TRAJ27*00(244.4)
2F7*	0	CASSLAGGLASDTQYF	15468	0.301709	TGTGCCAGCAGCTTGGCGGGGGGACTAGCTTCAGATACGCAGTATTTT	GGGGGGGGGGGGGGGGGGGGGGGGGGGGGGGGGGGGGGGGGGGGGGGG	TRBV5-5*00(1793),TRBV5-7*00(1606.6)	TRBD1*00(25)	TRBJ2-3*00(228.3)	1	CAVQAWDSSGSARQLTF	12145	0.236892	TGTGCTGTGCAGGCATGGGATTCTTCTGGTTCTGCAAGGCAACTGACCTTT	GGGGGGGGGGGGGGGGGGGGGGGGGGGGGGGGGGGGGGGGGGGGGGGGGGG	TRAV20*00(1849.9)		TRAJ22*00(309.5)
2F8*	0	CASSQRGRDQPQHF	19492	0.230271	TGTGCCAGCAGTCAGAGGGGACGGGATCAGCCCCAGCATTTT	GGGGGGGGGGGGGGGGGGGGGGGGGGGGGGGGGGGGGGGGGG	TRBV2*00(1669.1)	TRBD1*00(28),TRBD2*00(25)	TRBJ1-5*00(224.4)	2	CALSSNFGNEKLTF	14288	0.168793	TGTGCTCTGAGTTCTAACTTTGGAAATGAGAAATTAACCTTT	GGGGGGGGGGGGGGGGGGGGGGGGGGGGGGGGGGGGGGGGGG	TRAV9-2*00(1610.7)		TRAJ48*00(304.6)
2F8*	1	CATSDFGRGLHQPQHF	19174	0.226515	TGTGCCACCAGTGATTTTGGTAGGGGGTTACATCAGCCCCAGCATTTT	GGGGGGGGGGGGGGGGGGGGGGGGGGGGGGGGGGGGGGGGGGGGGGGG	TRBV24-1*00(1790.6)	TRBD1*00(30)	TRBJ1-5*00(224.6)	3	CIVRVGYNQGGKLIF	9143	0.108012	TGCATCGTCAGAGTCGGATACAACCAGGGAGGAAAGCTTATCTTC	GGGGGGGGGGGGGGGGGGGGGGGGGGGGGGGGGGGGGGGGGGGGG	TRAV26-1*00(1537.6)		TRAJ23*00(275.8)
2F9	0	CSVRTGPNRNTEAFF	39211	0.576658	TGCAGCGTTAGGACAGGGCCCAATCGGAACACTGAAGCTTTCTTT	GGGGGGGGGGGGGGGGGGGGGGGGGGGGGGGGGGGGGGGGGGGGG	TRBV29-1*00(1680.1)	TRBD1*00(40),TRBD2*00(35)	TRBJ1-1*00(234.5)	1	CAVEGAGNMLTF	17719	0.260585	TGTGCTGTGGAGGGTGCAGGCAACATGCTCACCTTT	GGGGGGGGGGGGGGGGGGGGGGGGGGGGGGGGGGGG	TRAV36DV7*00(1819.3)	TRAJ39*00(264.4)
2G1	1	CASSPSSRGDGTIYF	13370	0.424863	TGTGCCAGCAGCCCCTCATCCAGGGGGGACGGCACCATATATTTT	GGGGGGGGGGGGGGGGGGGGGGGGGGGGGGGGGGGGGGGGGGGGG	TRBV7-8*00(1823.4)	TRBD1*00(35)	TRBJ1-3*00(204.6)	0	CAASGSARQLTF	14576	0.463186	TGTGCTGCTTCTGGTTCTGCAAGGCAACTGACCTTT	GGGGGGGGGGGGGGGGGGGGGGGGGGGGGGGGGGGG	TRAV9-2*00(1539.6)		TRAJ22*00(299.3)
2G10	1	CASSSGTTLRETQYF	13034	0.326937	TGCGCCAGCAGCTCAGGGACTACACTCCGGGAGACCCAGTACTTC	GGGGGGGGGGGGGGGGGGGGGGGGGGGGGGGGGGGGGGGGGGGGG	TRBV5-1*00(1811.1)	TRBD2*00(35)	TRBJ2-5*00(214.2)	0	CAVPNSGNTPLVF	15016	0.376652	TGTGCTGTTCCGAATTCAGGAAACACACCTCTTGTCTTT	GGGGGGGGGGGGGGGGGGGGGGGGGGGGGGGGGGGGGGG	TRAV21*00(1820.1)		TRAJ29*00(302.1)
2G11	0	CSVQASNEKLFF	17182	0.430951	TGCAGCGTACAGGCGTCTAATGAAAAACTGTTTTTT	GGGGGGGGGGGGGGGGGGGGGGGGGGGGGGGGGGGG	TRBV29-1*00(1658)	TRBD1*00(25)	TRBJ1-4*00(239.6)	1	CAASKGSGSEKLVF	10026	0.251467	TGTGCAGCAAGTAAGGGAAGCGGATCTGAAAAGCTGGTCTTT	GGGGGGGGGGGGGGGGGGGGGGGGGGGGGGGGGGGGGGGGGG	TRAV13-1*00(1854.4)		TRAJ57*00(269.1)
2G12	0	CASSRDPPDTQYF	17608	0.529707	TGTGCCAGCAGCCGGGATCCGCCAGATACGCAGTATTTT	GGGGGGGGGGGGGGGGGGGGGGGGGGGGGGGGGGGGGGG	TRBV12-4*00(1832.5),TRBV12-3*00(1716.7)	TRBD1*00(30),TRBD2*00(30)	TRBJ2-3*00(224.2)	1	CAVWAGGGADGLTF	7819	0.235222	TGTGCTGTCTGGGCCGGAGGAGGTGCTGACGGACTCACCTTT	GGGGGGGGGGGGGGGGGGGGGGGGGGGGGGGGGGGGGGGGGG	TRAV41*00(1768.4)		TRAJ45*00(289.3)
2G2	0	CASRQDPTEGTEAFF	17846	0.461352	TGCGCCAGCAGACAGGACCCAACCGAGGGCACTGAAGCTTTCTTT	GGGGGGGGGGGGGGGGGGGGGGGGGGGGGGGGGGGGGGGGGGGGG	TRBV5-1*00(1689)	TRBD1*00(25),TRBD2*00(25)	TRBJ1-1*00(219)	1	CALSQRTDKLIF	16146	0.417403	TGTGCTCTGAGTCAGAGGACCGACAAGCTCATCTTT	GGGGGGGGGGGGGGGGGGGGGGGGGGGGGGGGGGGG	TRAV9-2*00(1439.4)		TRAJ34*00(244.8)
2G3	0	CASSRSQGRETQYF	20890	0.55247	TGCGCCAGCAGCCGCAGTCAGGGACGGGAGACCCAGTACTTC	GGGGGGGGGGGGGGGGGGGGGGGGGGGGGGGGGGGGGGGGGG	TRBV4-3*00(1748.6),TRBV4-2*00(1651)	TRBD1*00(25),TRBD2*00(25)	TRBJ2-5*00(214.3)	1	CAASEKDTGRRALTF	11904	0.314821	TGTGCAGCAAGCGAAAAGGACACGGGCAGGAGAGCACTTACTTTT	GGGGGGGGGGGGGGGGGGGGGGGGGGGGGGGGGGGGGGGGGGGGG	TRAV29DV5*00(1915.2)	TRAJ5*00(294.5)
2G4	0	CATTRNSPGTGGIGELFF	13973	0.424866	TGTGCCACCACCCGTAATTCTCCCGGGACAGGGGGTATCGGGGAGCTGTTTTTT	GGGGGGGGGGGGGGGGGGGGGGGGGGGGGGGGGGGGGGGGGGGGGGGGGGGGGG	TRBV15*00(1607.4)	TRBD1*00(75)	TRBJ2-2*00(219.4)	1	CAVRDGGGATNKLIF	11109	0.337783	TGCGCTGTGAGAGATGGAGGTGGTGCTACAAACAAGCTCATCTTT	GGGGGGGGGGGGGGGGGGGGGGGGGGGGGGGGGGGGGGGGGGGGG	TRAV1-1*00(1812.8)		TRAJ32*00(275.3)
2G5	0	CASSLVGNEQFF	22281	0.587936	TGTGCCAGCAGCTTAGTGGGGAATGAGCAGTTCTTC	GGGGGGGGGGGGGGGGGGGGGGGGGGGGGGGGGGGG	TRBV11-2*00(1746.5)		TRBJ2-1*00(214.4)	1	CVVNGGAGNMLTF	11786	0.311001	TGTGTGGTGAACGGAGGTGCAGGCAACATGCTCACCTTT	GGGGGGGGGGGGGGGGGGGGGGGGGGGGGGGGGGGGGGG	TRAV12-1*00(1323.7)		TRAJ39*00(264.7)
2G6*	1	CASSEQGTREQYF	12477	0.334495	TGTGCCAGCAGCGAACAGGGGACGAGGGAGCAGTACTTC	GGGGGGGGGGGGGGGGGGGGGGGGGGGGGGGGGGGGGGG	TRBV5-6*00(1778.5)	TRBD1*00(36)	TRBJ2-7*00(199.3)	2	CAARVCSGANSKLTF	9541	0.255784	TGTGCAGCAAGGGTGTGTTCTGGAGCCAATAGTAAGCTGACATTT	GGGGGGGGGGGGGGGGGGGGGGGGGGGGGGGGGGGGGGGGGGGGG	TRAV29DV5*00(1964.1)	TRAJ56*00(284.4)
2G6*	1	CASSEQGTREQYF	12477	0.334495	TGTGCCAGCAGCGAACAGGGGACGAGGGAGCAGTACTTC	GGGGGGGGGGGGGGGGGGGGGGGGGGGGGGGGGGGGGGG	TRBV5-6*00(1778.5)	TRBD1*00(36)	TRBJ2-7*00(199.3)	0	CAFMKQEHNAGNMLTF	13659	0.366183	TGTGCTTTCATGAAGCAAGAACATAATGCAGGCAACATGCTCACCTTT	GGGGGGGGGGGGGGGGGGGGGGGGGGGGGGGGGGGGGGGGGGGGGGGG	TRAV38-1*00(1795)		TRAJ39*00(284.4)
2G7*	0	CASRSQGDQPQHF	13214	0.384889	TGTGCCAGCAGAAGTCAGGGTGATCAGCCCCAGCATTTT	GGGGGGGGGGGGGGGGGGGGGGGGGGGGGGGGGGGGGGG	TRBV27*00(1830.1)	TRBD1*00(25)	TRBJ1-5*00(224.7)	2	CVVIVHAGKSTF	5307	0.154579	TGTGTGGTGATAGTGCACGCAGGCAAATCAACCTTT	GGGGGGGGGGGGGGGGGGGGGGGGGGGGGGGGGGGG	TRAV12-1*00(1551.6)		TRAJ27*00(244.4)
2G7*	1	CASSEALQGFNGYTF	5799	0.168909	TGTGCCAGCAGTGAAGCACTACAGGGGTTCAATGGCTACACCTTC	GGGGGGGGGGGGGGGGGGGGGGGGGGGGGGGGGGGGGGGGGGGGG	TRBV2*00(1787.4)	TRBD1*00(35)	TRBJ1-2*00(209.4)	3	CAVQARKGNNRLAF	4147	0.120791	TGTGCTGTGCAGGCACGGAAGGGGAACAACAGACTCGCTTTT	GGGGGGGGGGGGGGGGGGGGGGGGGGGGGGGGGGGGGGGGGG	TRAV20*00(1916.5)		TRAJ7*00(259.5)
2G8	0	CASSKGGAANEKLFF	15001	0.652019	TGTGCCAGCAGTAAGGGGGGTGCGGCTAATGAAAAACTGTTTTTT	GGGGGGGGGGGGGGGGGGGGGGGGGGGGGGGGGGGGGGGGGGGGG	TRBV12-4*00(1839),TRBV12-3*00(1730.8)	TRBD1*00(30)	TRBJ1-4*00(239.6)	1	CAALPSGGYNKLIF	4831	0.20998	TGTGCCGCCCTCCCCTCTGGTGGCTACAATAAGCTGATTTTT	GGGGGGGGGGGGGGGGGGGGGGGGGGGGGGGGGGGGGGGGGG	TRAV12-2*00(1757.1)		TRAJ4*00(289.3)
2G9	0	CSARDQGSGRASGELFF	15278	0.359914	TGCAGTGCTAGAGATCAAGGGAGCGGGAGGGCCTCCGGGGAGCTGTTTTTT	GGGGGGGGGGGGGGGGGGGGGGGGGGGGGGGGGGGGGGGGGGGGGGGGGGG	TRBV20-1*00(1802.8)	TRBD2*00(60)	TRBJ2-2*00(224.5)	1	CVVNLSGGYNKLIF	10911	0.257038	TGTGTGGTGAACCTTTCTGGTGGCTACAATAAGCTGATTTTT	GGGGGGGGGGGGGGGGGGGGGGGGGGGGGGGGGGGGGGGGGG	TRAV12-1*00(1731.4)		TRAJ4*00(299.1)
2H1	0	CASSPGAGVLVGYEQYF	7294	0.570378	TGTGCCAGCTCCCCGGGGGCGGGAGTACTGGTTGGCTACGAGCAGTACTTC	GGGGGGGGGGGGGGGGGGGGGGGGGGGGGGGGGGGGGGGGGGGGGGGGGGG	TRBV7-8*00(1772.8)	TRBD1*00(35),TRBD2*00(35)	TRBJ2-7*00(219)	1	CALTSNSGGSNYKLTF	3761	0.294104	TGTGCTCTGACCTCGAATAGTGGAGGTAGCAACTATAAACTGACATTT	GGGGGGGGGGGGGGGGGGGGGGGGGGGGGGGGGGGGGGGGGGGGGGGG	TRAV9-2*00(1698.8)		TRAJ53*00(325.5)
2H10	0	CASSITLAGDTGELFF	4070	0.357991	TGTGCCAGTAGTATAACGCTAGCGGGGGACACCGGGGAGCTGTTTTTT	GGGGGGGGGGGGGGGGGGGGGGGGGGGGGGGGGGGGGGGGGGGGGGGG	TRBV19*00(1823.7)	TRBD2*00(40)	TRBJ2-2*00(239.6)	1	CAVDIWNNNARLMF	2821	0.248131	TGTGCCGTGGACATTTGGAATAACAATGCCAGACTCATGTTT	GGGGGGGGGGGGGGGGGGGGGGGGGGGGGGGGGGGGGGGGGG	TRAV39*00(1603.7)		TRAJ31*00(284.5)
2H11	0	CASSLAASYSYEQYF	3410	0.198625	TGTGCCAGTTCGTTGGCCGCCTCCTACTCCTACGAGCAGTACTTC	GGGGGGGGGGGGGGGGGGGGGGGGGGGGGGGGGGGGGGGGGGGGG	TRBV6-2*00(1816.9),TRBV6-3*00(1754.8)	TRBD1*00(27),TRBD2*00(25)	TRBJ2-7*00(234.1)	1	CIVRRNAGNMLTF	2964	0.172647	TGCATCGTCCGACGGAATGCAGGCAACATGCTCACCTTT	GGGGGGGGGGGGGGGGGGGGGGGGGGGGGGGGGGGGGGG	TRAV26-1*00(1719.9)		TRAJ39*00(273.8)
2H12	1	CASSSPGQGADNEQFF	1278	0.112609	TGTGCCAGTAGTAGCCCGGGACAGGGGGCAGACAATGAGCAGTTCTTC	GGGGGGGGGGGGGGGGGGGGGGGGGGGGGGGGGGGGGGGGGGGGGGGG	TRBV19*00(1775.7)	TRBD1*00(75)	TRBJ2-1*00(224.4)	0	CAGVNYGGSQGNLIF	1361	0.119922	TGTGCTGGGGTGAATTATGGAGGAAGCCAAGGAAATCTCATCTTT	GGGGGGGGGGGGGGGGGGGGGGGGGGGGGGGGGGGGGGGGGGGGG	TRAV3*00(1575.4)		TRAJ42*00(329.5)
2H2	0	CASNTRQLDSTDTQYF	6066	0.549457	TGTGCCAGCAACACCCGACAGTTAGATAGCACAGATACGCAGTATTTT	GGGGGGGGGGGGGGGGGGGGGGGGGGGGGGGGGGGGGGGGGGGGGGGG	TRBV12-4*00(1818.8),TRBV12-3*00(1722.1)	TRBD1*00(25)	TRBJ2-3*00(249.3)	1	CVVNRIGNQFYF	2035	0.18433	TGTGTGGTGAACAGGATCGGTAACCAGTTCTATTTT	GGGGGGGGGGGGGGGGGGGGGGGGGGGGGGGGGGGG	TRAV12-1*00(1720.6)		TRAJ49*00(249.2)
2H3	0	CASSEELTRAYNEQFF	8237	0.515618	TGTGCCAGCAGTGAGGAGCTAACGAGGGCTTACAATGAGCAGTTCTTC	GGGGGGGGGGGGGGGGGGGGGGGGGGGGGGGGGGGGGGGGGGGGGGGG	TRBV6-3*00(1791.8),TRBV6-2*00(1704.4)	TRBD2*00(30)	TRBJ2-1*00(229.4)	1	CAVRDIETDSWGKLQF	5089	0.31856	TGTGCTGTGAGAGACATCGAGACTGACAGCTGGGGGAAATTGCAGTTT	GGGGGGGGGGGGGGGGGGGGGGGGGGGGGGGGGGGGGGGGGGGGGGGG	TRAV3*00(1578.7)		TRAJ24*00(289.2)
2H4*	0	CASSLGLAGGSSYNEQFF	2649	0.264688	TGTGCCAGCAGCCTGGGACTAGCGGGGGGCAGCTCCTACAATGAGCAGTTCTTC	GGGGGGGGGGGGGGGGGGGGGGGGGGGGGGGGGGGGGGGGGGGGGGGGGGGGGG	TRBV4-2*00(1734.7),TRBV4-3*00(1695.4)	TRBD2*00(68)	TRBJ2-1*00(259)	1	CVVSDASGGYQKVTF	1581	0.157974	TGTGTTGTGAGTGATGCGAGTGGGGGTTACCAGAAAGTTACCTTT	GGGGGGGGGGGGGGGGGGGGGGGGGGGGGGGGGGGGGGGGGGGGG	TRAV8-2*00(1836.6)		TRAJ13*00(278.8)
2H4*	2	CASSRQGEEKLFF	895	0.0894285	TGTGCCAGCAGCCGACAGGGCGAAGAAAAACTGTTTTTT	GGGGGGGGGGGGGGGGGGGGGGGGGGGGGGGGGGGGGGG	TRBV6-5*00(1454.1)	TRBD1*00(35)	TRBJ1-4*00(214.9)	5	CAGANNAGNMLTF	312	0.0311751	TGTGCTGGAGCTAATAATGCAGGCAACATGCTCACCTTT	GGGGGGGGGGGGGGGGGGGGGGGGGGGGGGGGGGGGGGG	TRAV2*00(1683.3)		TRAJ39*00(289.8)
2H5	0	CASSPRQGAAGNTIYF	6219	0.322094	TGTGCCAGCAGTCCAAGACAGGGGGCCGCTGGAAACACCATATATTTT	GGGGGGGGGGGGGGGGGGGGGGGGGGGGGGGGGGGGGGGGGGGGGGGG	TRBV12-3*00(1799.4),TRBV12-4*00(1708.8)	TRBD1*00(50)	TRBJ1-3*00(239.3)	1	CAIGNNAGGTSYGKLTF	4937	0.255697	TGTGCTATCGGAAATAATGCTGGTGGTACTAGCTATGGAAAGCTGACATTT	GGGGGGGGGGGGGGGGGGGGGGGGGGGGGGGGGGGGGGGGGGGGGGGGGGG	TRAV9-2*00(1664.5)		TRAJ52*00(339.7)
2H6	1	CASSIQGIGGQNEQFF	3776	0.302904	TGTGCCAGTAGTATACAGGGGATAGGTGGTCAAAATGAGCAGTTCTTC	GGGGGGGGGGGGGGGGGGGGGGGGGGGGGGGGGGGGGGGGGGGGGGGG	TRBV19*00(1776.4)	TRBD1*00(30)	TRBJ2-1*00(214.2)	0	CAVETGGSQGNLIF	6888	0.552543	TGTGCTGTGGAGACTGGGGGAAGCCAAGGAAATCTCATCTTT	GGGGGGGGGGGGGGGGGGGGGGGGGGGGGGGGGGGGGGGGGG	TRAV2*00(1684.1)		TRAJ42*00(280.3)
2H7	0	CASSEALQGFNGYTF	5703	0.494194	TGTGCCAGCAGTGAAGCACTACAGGGGTTCAATGGCTACACCTTC	GGGGGGGGGGGGGGGGGGGGGGGGGGGGGGGGGGGGGGGGGGGGG	TRBV2*00(1751.9)	TRBD1*00(35)	TRBJ1-2*00(209.3)	1	CAVQARKGNNRLAF	4623	0.400607	TGTGCTGTGCAGGCACGGAAGGGGAACAACAGACTCGCTTTT	GGGGGGGGGGGGGGGGGGGGGGGGGGGGGGGGGGGGGGGGGG	TRAV20*00(1877.8)		TRAJ7*00(259.5)
2H8	0	CASSSPDYGDYGYTF	4245	0.440673	TGTGCCAGCAGCTCTCCAGACTATGGGGACTATGGCTACACCTTC	GGGGGGGGGGGGGGGGGGGGGGGGGGGGGGGGGGGGGGGGGGGGG	TRBV7-2*00(1760.7)	TRBD2*00(25)	TRBJ1-2*00(224.4)	1	CAVKGGSQGNLIF	1671	0.173466	TGTGCTGTGAAGGGAGGAAGCCAAGGAAATCTCATCTTT	GGGGGGGGGGGGGGGGGGGGGGGGGGGGGGGGGGGGGGG	TRAV8-4*00(1651.5)		TRAJ42*00(289.1)
2H9	0	CASDRGPLSGNTIYF	4106	0.509619	TGTGCCAGCGACAGGGGACCACTCTCTGGAAACACCATATATTTT	GGGGGGGGGGGGGGGGGGGGGGGGGGGGGGGGGGGGGGGGGGGGG	TRBV12-4*00(1766.1),TRBV12-3*00(1662.8)	TRBD1*00(40)	TRBJ1-3*00(249.5)	1	CVVGLALSSNTGKLIF	1796	0.222912	TGTGTTGTGGGCCTCGCCCTTTCTAGCAACACAGGCAAACTAATCTTT	GGGGGGGGGGGGGGGGGGGGGGGGGGGGGGGGGGGGGGGGGGGGGGGG	TRAV8-2*00(1682.6)		TRAJ37*00(275.2)
